# Pre-diagnostic circulating untargeted metabolomics and risk of overall and clinically significant prostate cancer: A systematic review meta-analysis

**DOI:** 10.1101/2025.02.27.25321444

**Authors:** Harriett Fuller, Orietta P. Agasaro, Jim M. Guevera, Burcu F. Darst

## Abstract

**Background:** Metabolomic dysregulation contributes to prostate cancer (PCa) pathogenesis, and studies suggest that circulating metabolites have strong potential to act as clinical biomarkers. However, evidence of associations between circulating metabolites with overall and clinically significant PCa risk has not been quantitively aggregated.

**Methods:** We performed a systematic review and meta-analysis of untargeted pre-diagnostic circulating metabolomic studies across four clinically distinct outcomes: overall, low- to intermediate-risk, high- to very high-risk, and lethal PCa, each compared to controls.

**Results:** Twelve studies were identified in the systematic review, and up to 408 metabolites were meta-analyzed across the four PCa outcomes. Three, eleven and nineteen metabolites were significantly associated with risk of overall, high- to very high-risk and lethal PCa, respectively. Metabolites associated with high- to very high-risk PCa were significantly enriched for lipids. Limited evidence of correlation between metabolite effects across outcomes was identified, highlighting potentially unique metabolite drivers of high-risk and lethal PCa. In follow-up analyses, 13 of the significant metabolites were found to be drug and/or dietary modifiable.

**Conclusions:** These findings suggest the strong potential for metabolites to inform risk of lethal PCa, which could inform risk-stratified screening strategies and facilitate the identification of targets for PCa prevention.

## Supplementary tables for "Pre-diagnostic circulating untargeted metabolomics and risk of overall and clinically significant prostate cancer: A systematic review meta-analysis"

### Sheet: ST1
	Supplementary Table 1: Additional information on studies included in the meta-analysis. ATBC: Alpha-Tocopherol, Beta-Carotene Cancer Prevention; CPS-II: Cancer Prevention Study-II Nutrition Cohort; EPIC: European Prospective Investigation into Cancer and Nutrition; GC: Gas Chromatography; LC: Liquid Chromatography; HPFS: Health Professionals Follow-up Study; MS: Mass Spectroscopy; NSHDS: Northern Sweden Health and Disease Study; NHW: Non-Hispanic White; PHS: Physician’s Health Study; PLCO: Prostate, Lung, Colorectal, and Ovarian Cancer Screening Trial; ProtecT: Prostate Testing for Cancer and Treatment; SD: Standard deviation; SU.VI.MAX: Supplémentation en Vitamines et Minéraux Antioxydants; T2D: Type 2 Diabetes; UHPLC-MS: Ultra Performance Liquid Chromatography Mass Spectroscopy. UHPLC-HRMS: Ultra Performance Liquid Chromatography High Resolution Mass Spectroscopy. † NOESY1D (NOESY1dgppr sequence) samples and not CPMG (Carr-Purcell-Meiboom-Gill) utilized due to larger sample size.
	Study	Cohort	Study design	Country	Additional population information	Quantification method	Time from sample collection to diagnosis or PCa death	PCa outcomes Number of cases/controls	Diagnostic information	Age sample collection	Age at diagnosis	Number of metabolites	Sample type	Fasting	Control group	Unit of metabolite measurement
	Feng et al, 2021	HPFS/PHS	Nested matched case-control	USA	Health professionals 97.1% PTEN intact cases were White 90.8% of controls were White.	LC-MS Broad	Mean time to diagnosis: 5.6-5.9 years	All reported study cases: 488 Overall PCa: 177 Controls: 294	Self-reported followed by adjudication with medical records and pathology reports	Mean (SD) controls: 62 (9.5) Mean (SD) PTEN-intact cases: 60 (7.0)	-	223	Plasma	43.2% fasted ≥8 hours	Matched on age at blood draw, PSA screening, season, calendar year of blood draw and fasting (subtype dependent)	Per SD increase
	Huang et al, 2017	ATBC	Nested matched case-control	Finland	White male smokers from southwestern Finland	UHPLC-MS and GC-MS Metabolon	Median time to diagnosis: 10 years (range 1-20 years)	All reported study cases: 137 Low-Intermediate risk PCa: 71 High-Very high risk PCa: 66 Controls: 200	ICD-9 185	Mean controls: 59.3 Mean T2 cases: 59.8 Mean T3 cases: 58.0 Mean T4 cases: 60.9	-	625	Serum	Overnight fast	Cancer free at the time of case diagnosis. Matched based on age, baseline blood collection date	SD difference in log-metabolite, Transformation divided by batch median and log-normalized
	Huang et al, 2019	ATBC	Nested matched case-control	Finland	White male smokers from southwestern Finland	UHPLC-MS/ tandem MS Metabolon	Mean time to PCa death: 18 years	All reported study cases : 523 Lethal PCa: 523 Controls: 523	ICD-9 185, ICD-10 C61	Mean (SD) controls: 57.9 (5) Mean (SD) cases: 57.4 (4.8)	-	860	Serum	Overnight fast	Alive and cancer free at time of matched PCa death. Matched to age at randomization and baseline blood collection date	Log transformed and standardized
	Lécuyer et al, 2021	SU.VI.MAX	Nested matched case-control	France	Individuals residing in France	Bruker AVANCE III 1H NMR† - CHENOMX software, HMDB and literature searches used to identify metabolies	Up to 13 years	All reported study cases: 171 Overall PCa: 171 Low-Intermediate risk PCa: 88 Controls: 171	Self-reported and verified by physician expert committee and ICD-10 codes	Mean (SD) controls: 54.3 (44) Mean (SD) cases: 54.5 (4.7)	-	159	Plasma	12 hours fasted	Matched on age, time of blood draw, BMI, intervention group, smoking, and season of blood draw	Per SD increase
	Lin et al, 2021	SU.VI.MAX	Nested matched case-control	France	Individuals residing in France	UHPLC-HRMS Metabolite detection via an in house stantard	Mean time to diagnosis: 8.3 years (up to 13 years)	All reported study cases: 146 Overall PCa: 146 Controls: 272	Self-reported verified by physician expert committee and ICD-10 codes	Mean (SD) controls: 54.3 (4.6) Mean (SD) cases: 54.7 (4.8)	Mean (SD): 63 (5)	214	Plasma	12 hours fasted	Cancer free at time of case diagnosis. Matched on age, BMI, intervention group, smoking status, and season of blood draw.	Log2 transformed
	Mondul et al, 2014	ATBC	Nested matched case-control	Finland	White male smokers from southwestern Finland	UHPLC-MS and GC-MS Metabolon	Range 1-23 years to diagnosis	All reported study cases: 74 Overall PCa: 74 High-Very high risk PCa : 53 Controls: 74	-	Mean controls: 59.1 Mean cases: 59.3	-	420	Serum	Overnight fast	Matched on age	Log transformation per SD increase
	Mondul et al, 2015	ATBC	Nested matched case-control	Finland	White male smokers from southwestern Finland	UHPLC-MS and GC-MS Metabolon	Range 10-20 years to diagnosis	All reported study cases: 200 Overall PCa: 200 High-Very high risk PCa : 100 Controls: 200	ICD-9 185	Mean controls: 59.3 Mean cases: 59.4	-	626	Serum	Overnight fast	Matched on age and date of baseline blood collection	Log transformation per 1SD increase
	Östman et al, 2022	NSHDS	Nested matched case-control	Sweden	Individuals residing in the Swedish Västerbotten providence	MS In-house algorithm	Follow up time >5 years	All reported study cases: 752 Overall PCa: 752 High-Very high risk PCa : 165 Controls: 752	-	Median: 59.8	-	1100	Plasma	Overnight fast	Matched on age, BMI and duration of time the sample was frozen. No T2D at baseline	Log2 of metabolite signal intensities
	Röhnisch et al, 2020	NSHDS	Nested matched case-control	Sweden	Individuals residing in the Swedish Västerbotten providence	Triple quadrupole MS BIOCRATES (AbsoluteIDQ p180) NMR- In-house automated quantification algorith	Median time to diagnosis: 10.3 years (range 5-19.9 years)	All reported study cases: 777 Overall PCa: 777 High-Very high risk PCa: 169 Controls: 777	National registries (patients registry, cancer registry and death registry)	Median: 59.8	Median: 67	NMR: 188, MS: 67	Plasma	Overnight fast	Alive and free of PCa at time of diagnosis. Matched on age, BMI and duration of time the sample was frozen. No T2D at baseline	Log2 transformed
	Schmidt et al, 2017	EPIC	Nested matched case-control	European countries	19 sites across Denmark, Germany, Greece, Italy, the Netherlands, Spain, Sweden, and the UK	Triple quadrupole MS BIOCRATES (AbsoluteIDQ p180)	39.7% diagnosed <5 years before sample collection 29.3% diagnosed ≥10 years after sample collection	All reported study cases: 1077 Overall PCa: 1077 Low-Intermediate risk PCa: 778 High-Very high risk PCa : 208 Lethal PCa: 127 Controls: 1077	ICD-10 C61	Mean (SD) controls: 60 (7.1) Mean (SD) cases: 60 (7.1)	Mean (SD): 66.9 (7.0)	122	Plasma	No fasting requirement	Cancer free (except non-melanoma skin cancer) at the time of case diagnosis. Matched on study center, follow up length and fasting status	Log transformation metabolite concentration per SD increase
	Schmidt et al, 2020	EPIC	Nested matched case-control	European countries	19 sites across Denmark, Germany, Greece, Italy, the Netherlands, Spain, Sweden, and the UK	Triple quadrupole MS BIOCRATES (AbsoluteIDQ p180)	Mean time to diagnosis: 9.4 years (4.2 SD)	All reported study cases: 3057 Overall PCa: 3057 Low-Intermediate risk PCa: 2517 High-Very high risk PCa: 580 Lethal PCa: 297 Controls: 3057	ICD-10 C61	Mean (SD) controls: 58 (7.3) Mean (SD) cases: 58 (7.3)	Mean (SD): 67.4 (6.9)	119	Plasma	No fasting requirement	Cancer free (except non-melanoma skin cancer) at the time of case diagnosis. Matched on age, time of day, fasting status, study center, length of follow up	Per SD increase in metabolite levels
	Wang et al, 2021	CPS-II	Nested matched case-control	USA	99.2% of advanced cases were White 99.1% of fatal cases were White	UHPLC-MS/ MS Metabolon	44% cases died < 10 years of follow up, 56% died ≥ 10 years of follow up	All reported study cases: 241 High-Very high risk PCa: 129 Lethal PCa: 112 Controls: 342	Tumor-node-metastasis system and mortality records	Mean (SD): 70.4 (5.5)	-	882	Plasma	Non-fasted	Cancer free at blood draw (except non-melanoma skin cancer)	Log transformation and autoscaling, Adjusted for day-today variation by dividing by the median of samples measured on the day

### Sheet: ST2
	Supplementary Table 2: Summary of investigated covariates across included studies. A: Adjusted covariate. M: Matched covariate. X: Covariates investigated and found to have no impact on results so were ultimatley not adjusted for. * PHS and HPFS have different matching factors. ** Differential adjustment of results presented depending on the impact of adjustment on results. BPH; Benign prostatic hyperplasia. PCa; Prostate cancer.
			Study
	Covariate category	Covariate	Adams et al, 2019	Feng et al, 2021*	Huang et al, 2017	Huang et al, 2019	Lécuyer et al, 2021	Lin et al, 2021	Mondul et al, 2014	Mondul et al, 2015	Östman et al, 2022**	Röhnisch et al, 2020	Schmidt et al, 2017	Schmidt et al, 2020	Wang et al, 2021
	Demographic	Age at baseline/ blood draw	A	A/M	A/M	A/M	A/M	M	A/M	M	A/M	M	A/M	A/M
		Family history of PCa	A				A		A	X					A
		Height		A			A		X
		BMI		A			A/M	M	X	X	A/M	M	A	A	A
		Alcohol intake					A		X		A	X	A	A
		Race													A
		Family history of BPH								X
	Diagnosis	Time interval until diagnosis				A
		PSA screening		M											A
		Serum total PSA								X
	Lifestyle	Physical activity		A			A		A	X					A
		Smoking status		A			A/M	M	X	X	A	X	A	A	A
		Marital status											A	A
		Educational attainment					A		X				A	A
		Total energy intake							X
		Fruit intake							X
		Vegetable intake							X
		Red meat intake							X
		Caffeine intake							X
		Supplement use							X
		Total cholesterol								X
		Serum retinol								X
		HDL cholesterol								X
		Serum alpha-tocopherol								X
	Sample	Fasting status / time since last meal		A/M									M	M	A
		Time of blood draw		M									M	M
		Season of blood draw		A/M			M	M
		Year of blood draw		M
		Batch							A
		Date of baseline blood collection			M	A/M			M	M
		Sample storage time									M	M
	Study	Cohort or Center	A	A									M	M
		Trial assignment					M	M	A	X
		Length of follow-up											M	M

### Sheet: ST3
	Supplementary Table 3: Summary of included studies investigated for stratified PCa outcomes. NCCN; National Comprehensive Cancer Network. PCa; Prostate cancer.
	Outcome	NCCN Outcome definition	Study	N cases/controls (%)	Study Outcome	Outcome definition in study	Additional case information
	Overall PCa risk	-	Feng et al, 2021	177 / 294 (37.58)	PTEN intact	No evidence of tumor PTEN-loss (markedly decreased PTEN IHC expression across ≥10%tumor cells compared with surrounding benign glans or stroma	T3b/T4/N1/M1/fatal case control study and non-advanced case control study
			Lécuyer et al, 2021	171 / 171 (50)	Overall	-	23.39% PSA ≥ 4ug/L at baseline. 51.46% defined as low risk PCa with NCCN guidelines
			Lin et al, 2021	146 / 272 (34.93)	Overall	-	Mean PSA 3.4 ng/L
			Mondul et al, 2014	74 / 74 (50)	Overall	-	71.62% defined as high risk PCa with NCCN guidelines
			Mondul et al, 2015	200 / 200 (50)	Overall	-	Mean total serum PSA at baseline 8.0 ng/mL. 50% defined as high risk PCa with NCCN guidelines
			Östman et al, 2022	752 / 752 (50)	Overall	-	Serum PSA at diagnosis: ≤ 50 ng /mL, 87.9%. >50 ng/mL, 8.78%. 21.94% defined as high risk PCa with NCCN guidelines
			Röhnisch et al, 2020	777 / 777 (50)	Overall	-	Serum PSA at diagnosis: ≤ 50 ng /mL, 90%. >50 ng/mL, 9%. Stage at diagnosis: T1, 56%. T2, 32%. T3-T4, 9%. Not assessed/ missing, 3%. 21.75% defined as high risk PCa with NCCN guidelines
			Schmidt et al, 2017	1077 / 1077 (50)	Overall	-	42.34% defined as intermediate risk PCa, 19.31% defined as high risk PCa, 10.68% defined as very-high risk PCa with NCCN guidelines
			Schmidt et al, 2020	3057 / 3057 (50)	Overall	-	42.72% defined as intermediate risk PCa, 18.97% defined as high risk PCa, 12% defined as very-high risk PCa with NCCN guidelines
			Total	6431 / 6674 (49.07)
	Low- Intermediate risk PCa	NCCN definition low risk:Cancers not grown outside the prostate. Cancer with a Grade Group of 1 (Gleason score ≤ 6) and a low PSA level (< 10ng/ml) that are slightly larger than very low risk tumors (cT1-cT2a). NCCN defition intermediate risk: Cancer can be felt on an exam or seen on an imaging test. cT2b-cT2c and/or Grade Group 2-3 (Gleason Score 7) and/or PSA 10-20 ng/ml.	Huang et al, 2017	71 / 200 (26.20)	T2	Tumor confined in the prostate	Mean serum total PSA at baseline: 8.9 ng/mL
			Lécuyer et al, 2021	88 / 171 (33.98)	Low grade	Gleason score < 7	-
			Schmidt et al, 2017	778 / 1077 (41.94)	Low-intermediate grade	Coded as moderately or poorly differentiated tumors or Gleason score <8	-
			Schmidt et al, 2020	2517 / 3057 (45.16)	Low-intermediate grade	Coded as moderately or poorly differentiated tumors or Gleason score <8	-
			Total	3454 / 4505 (43.40)
	High-Very high risk PCa	NCCN definition high risk: Cancers with one of the following: Tumor grown outside the prostate (cT3a), Grade Group 4-5 (Gleason Score 8-10), initial PSA > 20ng/ml. NCCN definition very-high risk: Cancers with a very high risk of the tumor growing or spreading to nearby lymph nodes or other parts of the body. Cancers have ≥1 of the following traits: cT3b/ cT4, most common areas of the cancer in biopsy have Gleason 5 pattern, ≥4 bioposy cores Grade Group 4-5 (Gleason Score 8-10), cancer has ≥2 features characterizing the NCCN high risk group.	Huang et al, 2017	v	T3	Tumor extends through the prostate	Mean serum total PSA at baseline: 8.1 ng/mL
			Huang et al, 2017	15 / 200 (6.98)	T4	Tumor is fixed or invades adjacent structures other than seminal vesicles	Mean serum total PSA at baseline: 10.7 ng/mL
			Mondul et al, 2014	53 / 74 (41.73)	Aggressive	TNM stage III-IV, AJCC stage ≥3, or Gleason score sum ≥8	-
			Mondul et al, 2015	100 / 200 (50)	Aggressive	TNM stage III-IV, AJCC stage ≥3, or Gleason score sum ≥8	-
			Östman et al, 2022	165 / 752 (17.99)	Aggressive	Gleason score 8-10 or grade 3 in former World Health Organization grading system and/or tumor nonlocalized (T3-T4) and/or bone metastasis present (M1) and/or lymph node metastases present (N1) and/or PSA level > 50ng/ml at time of diagnosis or fatal PCa (ICD-10 C61)	Serum PSA at diagnosis: > 50 ng/ML, 40%. T3-T4: 44.85%. Lymph node metastases: present (N1), 3.64%. not present (N0), 12.73%. not assessed, 83%. Bone metastases: present (M1), 26.83%. not present, 52.44. not assessed, 20.73%.
			Röhnisch et al, 2020	169 / 777 (17.86)	Aggressive	Gleason score 8-10 or grade 3 in former World Health Organization grading system and/or tumor nonlocalized (T3-T4) and/or bone metastasis present (M1) and/or lymph node metastases present (N1) and/or PSA level > 50ng/ml at time of diagnosis or fatal PCa (ICD-10 C61)	-
			Schmidt et al, 2017	208 / 1077 (16.19)	Advanced	Stage coded or T3–4 and/or N1–3 and/or M1	-
			Schmidt et al, 2020	580 / 3057 (15.95)	Advanced	Stage coded or T3–4 and/or N1–3 and/or M1	-
			Wang et al, 2021	129 / 342 (27.39)	Advanced	T3-T4 or N1/M1	Stage at diagnosis: T3 and N0 and M0, 63.6%. T4/N1/M1, 36.4%. Unknown%. 41.9% Gleason score 8-10 at diagnosis.
			Total	1470 / 6679 (18.04)
	Lethal	-	Huang et al, 2019	523 / 200 (72.34)	Lethal	Death from prostate cancer (ICD-9 185. ICD-10 C61)	Stage at diagnosis: Stage 1, 17.4%. Stage 2, 24.9%. Stage 3, 12.6%. Stage 4, 45.2%, Unknown, 16.3%.
			Schmidt et al, 2017	127 / 1077 (10.55)	Lethal	Death from prostate cancer (ICD-10 C61)	-
			Schmidt et al, 2020	297 / 3057 (8.86)	Lethal	Death from prostate cancer (ICD-10 C61)	-
			Wang et al, 2021	112 / 342 (24.67)	Fatal	Death from prostate cancer	Stage at diagnosis: T1-T2 and N0 and M0, 39.3%. T3 and N0 and M0, 8%. T4/N1/M1, 18.8%. Unknown, 33.9%. 33% Gleason score 8-10 at diagnosis.
			Total	1059 / 4676 (18.47)

### Sheet: ST4
	Supplementary Table 4: Meta-analysis results for the assocation between metabolite biomarkers and overall PCa risk.
			Studies										Meta-Analysis Results
	Pathway	Metabolite	Feng et al, 2021	Lécuyer et al, 2021	Lin et al, 2021	Mondul et al, 2014	Mondul et al, 2015	Östman et al, 2022	Röhnisch et al, 2020	Schmidt et al, 2017	Schmidt et al, 2020	subgroupN	OR (95% CI)	P.value	P.FDR	I2 (%)	Q.P.value
	Amino Acids	2-Aminobutyrate	-	-	-	0.82 (0.59-1.16)	-	-	0.82 (0.6-1.11)	-	-	2	0.82 (0.65-1.03)	0.0873228	0.411039	0	1
		2-Hydroxybutyrate	-	-	-	0.78 (0.55-1.11)	0.81 (0.67-0.99)	-	0.94 (0.75-1.17)	-	-	3	0.85 (0.74-0.97)	0.0196108	0.2015	0	0.534971
		3-Methylhistidine	-	1.37 (1.05-1.8)	-	1.15 (0.83-1.6)	-	-	-	-	-	2	1.28 (1.04-1.57)	0.0214997	0.2015	0	0.419122
		5-Oxoproline	1.14 (0.92-1.41)	-	-	0.8 (0.57-1.13)	-	-	-	-	-	2	1.03 (0.86-1.24)	0.730851	0.980454	66.24	0.0852169
		ADMA	1.04 (0.84-1.29)	-	-	-	-	-	-	-	1.02 (0.96-1.08)	2	1.02 (0.97-1.08)	0.465137	0.831549	0	0.864145
		Alanine	1.04 (0.84-1.28)	-	-	0.67 (0.47-0.95)	-	-	0.96 (0.72-1.28)	-	1 (0.95-1.06)	4	0.99 (0.94-1.05)	0.773364	0.980454	41.22	0.164325
		Arginine	1.18 (0.94-1.47)	-	-	0.87 (0.62-1.22)	-	-	0.85 (0.64-1.11)	-	1.03 (0.95-1.11)	4	1.02 (0.95-1.1)	0.510427	0.877948	28.83	0.239134
		Asparagine	0.96 (0.78-1.19)	-	-	1.05 (0.75-1.46)	-	-	0.89 (0.53-1.49)	-	1.01 (0.95-1.07)	4	1.01 (0.95-1.06)	0.834434	0.985552	0	0.922158
		Beta-Hydroxyisovalerate	-	-	-	1.14 (0.82-1.6)	1.26 (1.02-1.54)	-	-	-	-	2	1.23 (1.03-1.46)	0.0228966	0.2015	0	0.617332
		Betaine	1.03 (0.84-1.28)	-	-	0.88 (0.63-1.23)	-	-	1.08 (0.65-1.8)	-	-	3	0.99 (0.84-1.18)	0.952888	0.998459	0	0.697377
		Citrulline	1.23 (0.99-1.54)	-	-	0.87 (0.62-1.23)	-	-	-	-	0.98 (0.93-1.04)	3	1.02 (0.87-1.2)	0.765755	0.980454	54.36	0.111808
		Creatine	1 (0.8-1.25)	-	-	0.77 (0.54-1.08)	-	-	0.89 (0.77-1.04)	-	-	3	0.9 (0.8-1.02)	0.0917289	0.41695	0	0.438125
		Creatinine	0.94 (0.76-1.17)	-	-	0.92 (0.66-1.29)	-	-	1.44 (0.88-2.38)	-	1 (0.95-1.06)	4	1 (0.95-1.05)	0.951192	0.998459	0	0.455015
		Dimethylglycine	0.86 (0.7-1.06)	-	-	0.93 (0.67-1.29)	-	-	1.1 (0.83-1.46)	-	-	3	0.94 (0.81-1.09)	0.383624	0.788268	0	0.387284
		Glutamate	1.13 (0.9-1.42)	-	-	0.7 (0.5-0.99)	-	-	0.97 (0.8-1.17)	-	1.05 (0.98-1.14)	4	1.01 (0.91-1.12)	0.829392	0.985552	51.44	0.103274
		Glutamine	1.1 (0.89-1.36)	1.3 (1-1.7)	-	1.05 (0.75-1.46)	-	-	0.64 (0.37-1.12)	-	0.96 (0.91-1.02)	5	1.03 (0.9-1.18)	0.671056	0.975515	52.58	0.0768712
		Glycine	1.12 (0.9-1.39)	-	-	0.66 (0.47-0.94)	-	-	1.17 (0.81-1.69)	-	0.99 (0.93-1.05)	4	0.98 (0.81-1.19)	0.831941	0.985552	58.82	0.0633208
		Histidine	1.05 (0.85-1.31)	1.34 (1.03-1.73)	-	0.79 (0.56-1.11)	-	-	0.75 (0.48-1.19)	-	1 (0.94-1.06)	5	1.01 (0.86-1.18)	0.916905	0.996636	52.44	0.0776529
		Isoleucine	1.15 (0.93-1.42)	-	-	0.69 (0.48-0.98)	-	-	1.05 (0.72-1.54)	-	1.03 (0.98-1.09)	4	1.03 (0.98-1.08)	0.275606	0.718974	49.06	0.117115
		Kynurenine	-	-	-	0.78 (0.55-1.09)	-	-	-	-	0.98 (0.93-1.04)	2	0.97 (0.92-1.03)	0.352999	0.747444	40	0.196714
		Leucine	1.12 (0.9-1.39)	-	-	0.71 (0.49-1.02)	-	-	1.11 (0.75-1.66)	-	1.02 (0.96-1.07)	4	1.02 (0.97-1.07)	0.463427	0.831549	35.31	0.200363
		Lysine	1.01 (0.82-1.24)	-	-	0.67 (0.46-0.97)	-	-	0.79 (0.55-1.13)	-	1.02 (0.96-1.08)	4	0.92 (0.78-1.09)	0.350224	0.747444	53.84	0.0896948
		Methionine	1.1 (0.89-1.35)	-	-	0.59 (0.39-0.9)	-	-	0.66 (0.38-1.13)	-	1 (0.95-1.06)	4	0.87 (0.66-1.15)	0.329595	0.737899	67.04	0.0279505
		Ornithine	0.94 (0.76-1.18)	-	-	0.82 (0.59-1.16)	-	-	0.91 (0.69-1.19)	-	0.98 (0.91-1.05)	4	0.97 (0.91-1.03)	0.295869	0.718974	0	0.728748
		Phenylalanine	0.98 (0.79-1.2)	1.39 (1.08-1.79)	-	0.62 (0.43-0.89)	-	-	1.01 (0.64-1.59)	-	1.03 (0.97-1.09)	5	0.99 (0.79-1.25)	0.965237	0.998459	69.5	0.0107365
		Pipecolate	0.82 (0.67-1.02)	-	-	0.88 (0.63-1.24)	-	-	-	-	-	2	0.84 (0.7-1)	0.0496584	0.298614	0	0.72834
		Proline	0.99 (0.79-1.23)	-	-	0.99 (0.71-1.38)	-	-	1.1 (0.82-1.46)	-	1.02 (0.96-1.07)	4	1.02 (0.97-1.07)	0.446788	0.831549	0	0.947554
		Sarcosine	0.99 (0.8-1.22)	-	-	-	-	-	-	-	0.99 (0.94-1.05)	2	0.99 (0.94-1.04)	0.712847	0.980454	0	1
		SDMA	0.93 (0.75-1.15)	-	-	-	-	-	-	0.96 (0.87-1.07)	-	2	0.95 (0.87-1.05)	0.324111	0.737899	0	0.793272
		Serine	1.06 (0.86-1.31)	-	-	0.75 (0.53-1.07)	-	-	0.84 (0.56-1.24)	-	1.04 (0.98-1.1)	4	1.03 (0.97-1.09)	0.303313	0.718974	30.59	0.228708
		Serotonin	-	-	0.39 (0.28-0.54)	0.9 (0.64-1.26)	-	-	-	-	-	2	0.58 (0.46-0.74)	8.22623e-06	0.000616968	91.72	0.000512263
		t4-hydroxyproline	0.99 (0.8-1.23)	-	-	1.03 (0.74-1.44)	-	-	-	-	1 (0.94-1.05)	3	1 (0.95-1.05)	0.995904	1	0	0.980859
		Taurine	1.1 (0.89-1.36)	-	-	0.95 (0.68-1.32)	-	-	1.31 (0.97-1.77)	-	0.99 (0.91-1.07)	4	1.02 (0.95-1.09)	0.662602	0.975515	21.76	0.279913
		Threonine	1.09 (0.89-1.35)	-	-	0.82 (0.58-1.15)	-	-	0.84 (0.53-1.33)	-	1.03 (0.98-1.09)	4	1.03 (0.98-1.08)	0.324932	0.737899	0	0.437152
		Tiglylcarnitine (C5:1-DC)	-	-	0.49 (0.32-0.71)	0.79 (0.56-1.1)	-	-	-	-	-	2	0.65 (0.5-0.84)	0.000925329	0.0462664	68.88	0.0730449
		Tryptophan	1.21 (0.97-1.5)	-	-	0.8 (0.56-1.13)	-	-	1.14 (0.8-1.63)	-	1 (0.95-1.06)	4	1.01 (0.96-1.06)	0.741697	0.980454	38.81	0.179062
		Tyrosine	1.19 (0.96-1.47)	1.33 (1.03-1.71)	-	0.69 (0.48-1)	-	-	0.91 (0.66-1.27)	-	0.99 (0.94-1.05)	5	1.02 (0.85-1.23)	0.803038	0.980454	66.04	0.0190763
		Urea	-	0.7 (0.54-0.92)	-	0.93 (0.67-1.29)	-	-	-	-	-	2	0.78 (0.64-0.96)	0.020899	0.2015	42.51	0.187223
		Valine	1.1 (0.89-1.37)	1.37 (1.07-1.76)	-	0.68 (0.48-0.98)	-	-	0.9 (0.54-1.5)	-	1.01 (0.95-1.07)	5	1.02 (0.83-1.25)	0.856164	0.989423	64.17	0.0247707
	Carbohydrates	Glucose	-	-	-	0.91 (0.65-1.27)	-	-	1.18 (0.69-2.02)	-	-	2	0.98 (0.74-1.3)	0.881745	0.990077	0	0.421065
		Lactate	-	-	-	0.67 (0.47-0.96)	-	-	0.96 (0.78-1.2)	-	-	2	0.87 (0.73-1.05)	0.146128	0.562031	65	0.0909678
		Pyruvate	-	-	-	0.72 (0.51-1.03)	-	-	0.79 (0.65-0.96)	-	-	2	0.77 (0.65-0.92)	0.00306893	0.115085	0	0.650941
	Energy	Citrate	-	-	-	0.82 (0.58-1.15)	-	-	1.35 (0.95-1.91)	-	-	2	1.05 (0.82-1.34)	0.713348	0.980454	74.96	0.0456654
		Phosphate	-	-	4.19 (2.15-8.48)	0.76 (0.54-1.07)	-	-	-	-	-	2	1.07 (0.79-1.45)	0.676357	0.975515	94.75	1.27331e-05
	Lipids	1-Arachidonoyl-GPC	-	-	-	0.86 (0.62-1.21)	-	-	1.43 (1.09-1.86)	-	-	2	1.17 (0.95-1.45)	0.13427	0.553102	81.56	0.0198763
		1-Linoleoyl-GPC	-	-	-	0.97 (0.7-1.35)	-	-	1.19 (0.94-1.5)	-	0.99 (0.93-1.05)	3	1 (0.94-1.06)	0.984278	1	11.78	0.321915
		3-Hydroxybutyrate	-	-	-	0.89 (0.64-1.24)	-	-	1 (0.92-1.1)	-	-	2	0.99 (0.91-1.08)	0.857043	0.989423	0	0.504927
		3-Hydroxydecanoate	-	-	-	0.86 (0.61-1.21)	0.8 (0.65-0.98)	-	-	-	-	2	0.82 (0.68-0.97)	0.0231429	0.2015	0	0.722584
		Acetoacetate	-	-	-	0.88 (0.63-1.22)	-	-	0.95 (0.88-1.04)	-	-	2	0.95 (0.87-1.03)	0.176148	0.60619	0	0.659836
		C0 Carnitine	-	-	-	-	-	-	1.14 (0.8-1.61)	-	0.97 (0.92-1.02)	2	0.97 (0.92-1.02)	0.299479	0.718974	0	0.37056
		C10 Carnitine	0.95 (0.76-1.19)	-	-	-	-	-	1.07 (0.89-1.28)	-	-	2	1.02 (0.89-1.18)	0.775898	0.980454	0	0.419149
		C14:1 Carnitine	0.9 (0.72-1.12)	-	-	-	-	-	-	-	0.94 (0.89-1)	2	0.94 (0.89-0.99)	0.0243911	0.2015	0	0.709117
		C16 Carnitine	0.81 (0.65-1.02)	-	-	-	-	-	1.03 (0.75-1.41)	-	0.98 (0.92-1.04)	3	0.97 (0.91-1.03)	0.292858	0.718974	26.07	0.258581
		C18 Carnitine	0.97 (0.78-1.2)	-	-	-	-	-	-	-	0.94 (0.89-1)	2	0.94 (0.89-1)	0.0373876	0.243832	0	0.782583
		C18:1 Carnitine	0.9 (0.72-1.12)	-	-	-	-	-	0.91 (0.69-1.2)	-	0.94 (0.88-1)	3	0.94 (0.88-0.99)	0.0294297	0.210212	0	0.914949
		C18:2 Carnitine	0.91 (0.74-1.14)	-	-	-	-	-	0.88 (0.7-1.12)	-	0.97 (0.91-1.04)	3	0.96 (0.9-1.02)	0.177816	0.60619	0	0.653017
		C2 Carnitine	0.95 (0.77-1.18)	-	-	0.64 (0.43-0.94)	-	-	1.17 (0.93-1.45)	-	0.97 (0.92-1.03)	4	0.96 (0.83-1.11)	0.610797	0.92545	57.83	0.0683595
		C3 Carnitine	0.9 (0.72-1.11)	-	-	-	-	-	1.34 (1.05-1.71)	-	1 (0.94-1.06)	3	1.05 (0.86-1.28)	0.63961	0.959416	68.54	0.0416517
		C4 Carnitine	0.72 (0.58-0.89)	-	-	-	-	-	0.97 (0.8-1.18)	-	-	2	0.85 (0.73-0.98)	0.0245329	0.2015	75.5	0.0433485
		C5 Carnitine	0.84 (0.67-1.04)	-	-	-	-	-	1.16 (0.88-1.53)	-	-	2	0.95 (0.8-1.13)	0.574005	0.896883	68.81	0.073347
		Carnitine	1.02 (0.83-1.26)	-	-	0.97 (0.7-1.36)	-	-	0.99 (0.67-1.47)	-	-	3	1 (0.85-1.18)	0.971467	0.998459	0	0.966508
		Cholesterol	-	-	-	0.86 (0.61-1.2)	-	1.28 (1.02-1.6)	-	-	-	2	1.13 (0.94-1.37)	0.191733	0.625217	72.82	0.0550928
		Choline	0.98 (0.79-1.23)	-	-	0.77 (0.55-1.09)	-	-	1.21 (0.79-1.85)	-	-	3	0.95 (0.81-1.13)	0.594772	0.913296	27.63	0.251121
		Docosadienoate (22:2n6)	-	-	-	0.74 (0.52-1.04)	0.77 (0.62-0.96)	-	-	-	-	2	0.76 (0.63-0.92)	0.00384706	0.115412	0	0.849241
		Glycerophosphorylcholine (GPC)	1.09 (0.87-1.36)	-	-	1.15 (0.82-1.62)	-	-	-	-	-	2	1.11 (0.92-1.34)	0.282989	0.718974	0	0.796461
		Glycolithocholate sulfate	-	-	-	0.9 (0.64-1.28)	1.28 (1.04-1.57)	-	-	-	-	2	1.17 (0.98-1.39)	0.0862488	0.411039	65.9	0.0868193
		Inositol- 1 -phosphate	-	-	-	0.94 (0.67-1.31)	0.77 (0.62-0.97)	-	-	-	-	2	0.82 (0.68-0.99)	0.0353176	0.240802	0	0.332044
		LysoPC (16:0)	1.01 (0.81-1.25)	-	-	-	-	-	1.5 (1.09-2.07)	-	0.98 (0.91-1.05)	3	1.1 (0.87-1.38)	0.430697	0.831549	69.01	0.0396627
		LysoPC (16:1)	0.98 (0.79-1.21)	-	-	-	-	-	1.08 (0.84-1.38)	-	0.92 (0.86-0.98)	3	0.93 (0.88-0.99)	0.026099	0.2015	0	0.424049
		LysoPC (17:0)	-	-	-	-	-	-	1.59 (1.21-2.08)	-	1 (0.94-1.06)	2	1.02 (0.96-1.08)	0.467537	0.831549	90.68	0.00105343
		LysoPC (18:0)	1.15 (0.92-1.43)	-	-	0.89 (0.64-1.24)	-	-	1.59 (1.17-2.18)	-	0.94 (0.88-1.01)	4	1.09 (0.87-1.38)	0.449523	0.831549	76.95	0.00460261
		LysoPC (18:1)	1.1 (0.88-1.38)	-	-	-	-	-	1.39 (1.04-1.87)	-	0.94 (0.88-1)	3	1.09 (0.88-1.35)	0.446665	0.831549	74.66	0.0193362
		LysoPC (20:3)	1.01 (0.81-1.25)	-	-	-	-	-	1.3 (0.99-1.7)	-	0.93 (0.88-0.99)	3	1.03 (0.86-1.24)	0.741921	0.980454	66.53	0.0504054
		LysoPC (24:0)	-	-	-	-	-	-	0.92 (0.77-1.1)	-	0.97 (0.91-1.04)	2	0.96 (0.91-1.03)	0.246582	0.688568	0	0.585956
		LysoPE (18:0)	1.1 (0.89-1.37)	-	-	0.75 (0.54-1.06)	-	-	-	-	-	2	0.98 (0.82-1.18)	0.864096	0.989423	71.56	0.0607598
		LysoPE (18:1)	1.15 (0.92-1.44)	-	-	0.9 (0.65-1.26)	-	-	-	-	-	2	1.06 (0.88-1.28)	0.507402	0.877948	30.81	0.229295
		Myo-inositol	-	-	-	0.78 (0.56-1.09)	-	-	1.08 (0.76-1.54)	-	-	2	0.91 (0.71-1.16)	0.440799	0.831549	42.09	0.188809
		Myristate (14:0)	-	-	-	0.6 (0.42-0.87)	-	1.31 (1.09-1.57)	-	-	-	2	1.12 (0.95-1.32)	0.173312	0.60619	92.92	0.000171419
		Palmitic acid	-	-	-	0.69 (0.48-0.98)	-	1.39 (1.12-1.73)	-	-	-	2	1.15 (0.96-1.38)	0.140119	0.553102	90.73	0.00102028
		PC aa C28:1	-	-	-	-	-	-	1.01 (0.74-1.38)	-	1.02 (0.95-1.08)	2	1.02 (0.96-1.09)	0.544891	0.892747	0	0.951598
		PC aa C30:0	1.01 (0.82-1.25)	-	-	-	-	-	1.08 (0.86-1.37)	-	0.98 (0.92-1.04)	3	0.99 (0.93-1.05)	0.676339	0.975515	0	0.714879
		PC aa C32:0	0.96 (0.77-1.18)	-	-	-	-	-	1.11 (0.79-1.58)	-	0.96 (0.9-1.02)	3	0.96 (0.91-1.02)	0.225519	0.676558	0	0.720918
		PC aa C32:1	0.97 (0.79-1.2)	-	-	-	-	-	0.92 (0.77-1.08)	-	0.93 (0.88-0.99)	3	0.93 (0.88-0.98)	0.00974805	0.182776	0	0.919522
		PC aa C32:2	1.12 (0.9-1.38)	-	-	-	-	-	0.95 (0.8-1.13)	1.01 (0.92-1.11)	-	3	1.01 (0.94-1.09)	0.775614	0.980454	0	0.501327
		PC aa C34:1	0.98 (0.79-1.21)	-	-	-	-	-	1.07 (0.77-1.5)	-	0.94 (0.89-1)	3	0.95 (0.9-1)	0.0497689	0.298614	0	0.713387
		PC aa C34:2	1.04 (0.84-1.29)	-	-	-	-	-	1.09 (0.77-1.54)	-	0.96 (0.9-1.03)	3	0.97 (0.91-1.03)	0.358773	0.747444	0	0.627993
		PC aa C34:3	1.12 (0.9-1.38)	-	-	-	-	-	1 (0.76-1.31)	-	0.91 (0.85-0.98)	3	0.98 (0.85-1.12)	0.717047	0.980454	43.32	0.171314
		PC aa C34:4	1.12 (0.9-1.38)	-	-	-	-	-	1.13 (0.91-1.41)	-	0.93 (0.88-0.99)	3	1.02 (0.88-1.18)	0.770816	0.980454	61.38	0.0750459
		PC aa C36:0	1.17 (0.95-1.45)	-	-	-	-	-	1.18 (0.96-1.46)	-	1.02 (0.96-1.08)	3	1.04 (0.98-1.1)	0.163298	0.60619	33.42	0.222683
		PC aa C36:1	1.04 (0.84-1.28)	-	-	-	-	-	1.06 (0.77-1.45)	-	0.92 (0.87-0.97)	3	0.93 (0.88-0.98)	0.00653171	0.163293	0	0.388606
		PC aa C36:2	1.15 (0.93-1.43)	-	-	-	-	-	1.11 (0.77-1.6)	-	0.92 (0.86-0.98)	3	1.01 (0.86-1.2)	0.876811	0.990077	56.34	0.101227
		PC aa C36:3	1.18 (0.95-1.46)	-	-	-	-	-	1.14 (0.8-1.63)	-	0.9 (0.85-0.96)	3	1.03 (0.84-1.26)	0.788051	0.980454	71.56	0.029696
		PC aa C36:4	-	-	-	-	-	-	1.36 (0.98-1.89)	-	0.94 (0.89-1)	2	0.95 (0.9-1.01)	0.0838589	0.411039	78.78	0.0299623
		PC aa C36:5	-	-	-	-	-	-	1.18 (0.99-1.39)	-	1.01 (0.96-1.07)	2	1.02 (0.97-1.08)	0.35516	0.747444	65.87	0.0869672
		PC aa C36:6	-	-	-	-	-	-	1.18 (0.97-1.43)	-	0.99 (0.93-1.04)	2	1 (0.95-1.06)	0.90131	0.994092	65.55	0.0884112
		PC aa C38:0	-	-	-	-	-	-	1.18 (0.91-1.53)	-	0.98 (0.92-1.05)	2	0.99 (0.93-1.06)	0.784985	0.980454	45.77	0.1745
		PC aa C38:3	1.13 (0.91-1.39)	-	-	-	-	-	1.01 (0.72-1.41)	-	0.9 (0.85-0.95)	3	0.98 (0.84-1.15)	0.795101	0.980454	55.4	0.106209
		PC aa C38:4	1.16 (0.94-1.43)	-	-	-	-	-	1.26 (0.93-1.72)	-	0.92 (0.87-0.98)	3	1.06 (0.87-1.3)	0.555209	0.895499	74.39	0.0201346
		PC aa C38:5	-	-	-	-	-	-	1.33 (1-1.78)	-	0.95 (0.9-1.01)	2	0.96 (0.91-1.02)	0.183631	0.612102	80.12	0.0248974
		PC aa C38:6	0.94 (0.76-1.16)	-	-	-	-	-	1.13 (0.88-1.45)	-	1 (0.95-1.06)	3	1 (0.95-1.05)	0.953299	0.998459	0	0.536364
		PC aa C40:3	-	-	-	-	-	-	1.34 (0.99-1.82)	-	0.92 (0.87-0.98)	2	0.93 (0.88-0.99)	0.0196655	0.2015	82.29	0.0175029
		PC aa C40:4	-	-	-	-	-	-	1.01 (0.79-1.31)	-	0.92 (0.86-0.97)	2	0.92 (0.87-0.98)	0.00869343	0.182776	0	0.481597
		PC aa C40:5	-	-	-	-	-	-	1.14 (0.87-1.5)	-	0.92 (0.86-0.98)	2	0.93 (0.87-0.99)	0.0268667	0.2015	55.58	0.133514
		PC aa C40:6	1.04 (0.84-1.27)	-	-	-	-	-	1.05 (0.83-1.33)	-	0.97 (0.92-1.03)	3	0.98 (0.93-1.03)	0.419785	0.831549	0	0.6806
		PC aa C42:0	-	-	-	-	-	-	1.15 (0.89-1.48)	-	1.01 (0.95-1.07)	2	1.02 (0.96-1.08)	0.572332	0.896883	0	0.329933
		PC aa C42:1	-	-	-	-	-	-	0.97 (0.75-1.24)	-	1 (0.94-1.06)	2	1 (0.94-1.06)	0.955987	0.998459	0	0.817341
		PC aa C42:4	-	-	-	-	-	-	1.29 (1-1.68)	-	0.93 (0.88-0.99)	2	0.95 (0.89-1)	0.0536932	0.309769	82.8	0.0159082
		PC aa C42:5	-	-	-	-	-	-	1.17 (0.9-1.52)	-	0.92 (0.87-0.98)	2	0.93 (0.88-0.99)	0.0156537	0.2015	67.47	0.0795421
		PC ae C30:2	-	-	-	-	-	-	0.98 (0.78-1.22)	-	0.98 (0.91-1.05)	2	0.98 (0.92-1.05)	0.561215	0.895556	0	1
		PC ae C34:0	-	-	-	-	-	-	1.13 (0.86-1.48)	-	1 (0.95-1.06)	2	1 (0.95-1.06)	0.861402	0.989423	0	0.387001
		PC ae C34:1	-	-	-	-	-	-	1.11 (0.78-1.57)	-	0.96 (0.9-1.02)	2	0.96 (0.91-1.03)	0.247885	0.688568	0	0.423233
		PC ae C34:2	-	-	-	-	-	-	1.05 (0.79-1.4)	-	0.99 (0.93-1.05)	2	0.99 (0.94-1.05)	0.803972	0.980454	0	0.69334
		PC ae C34:3	-	-	-	-	-	-	1.2 (0.94-1.54)	-	0.96 (0.9-1.01)	2	0.97 (0.92-1.03)	0.306762	0.718974	66.41	0.0844478
		PC ae C36:1	-	-	-	-	-	-	1.21 (0.88-1.66)	-	0.97 (0.91-1.03)	2	0.98 (0.92-1.04)	0.471211	0.831549	44.33	0.180177
		PC ae C36:2	-	-	-	-	-	-	1.38 (0.98-1.93)	-	0.98 (0.92-1.04)	2	0.99 (0.93-1.05)	0.761134	0.980454	73.65	0.0513968
		PC ae C36:3	-	-	-	-	-	-	1.16 (0.84-1.61)	-	0.95 (0.9-1.01)	2	0.96 (0.9-1.01)	0.118557	0.508101	28.77	0.236077
		PC ae C36:4	-	-	-	-	-	-	1.18 (0.88-1.59)	-	0.96 (0.9-1.02)	2	0.97 (0.91-1.03)	0.305943	0.718974	44.11	0.181013
		PC ae C36:5	-	-	-	-	-	-	1.3 (1-1.68)	-	0.97 (0.92-1.03)	2	0.98 (0.93-1.04)	0.541003	0.892747	78.6	0.0306263
		PC ae C38:0	-	-	-	-	-	-	1.24 (0.97-1.59)	1 (0.9-1.1)	-	2	1.03 (0.94-1.13)	0.520916	0.877948	59.99	0.113902
		PC ae C38:2	-	-	-	-	-	-	1.16 (0.89-1.5)	-	0.95 (0.89-1.01)	2	0.96 (0.9-1.02)	0.199675	0.637261	52.93	0.144962
		PC ae C38:3	-	-	-	-	-	-	1.35 (0.97-1.87)	-	0.94 (0.89-1)	2	0.95 (0.9-1.01)	0.0825599	0.411039	77.93	0.0333024
		PC ae C38:4	-	-	-	-	-	-	1.47 (1.04-2.07)	-	0.95 (0.89-1.01)	2	0.96 (0.91-1.03)	0.243229	0.688568	83.27	0.0144779
		PC ae C38:5	-	-	-	-	-	-	1.29 (0.91-1.82)	-	0.95 (0.9-1.01)	2	0.96 (0.9-1.01)	0.137881	0.553102	65.67	0.0878797
		PC ae C38:6	-	-	-	-	-	-	1.21 (0.93-1.58)	-	0.98 (0.93-1.04)	2	0.99 (0.94-1.04)	0.687557	0.980454	57.04	0.127082
		PC ae C40:1	-	-	-	-	-	-	1.44 (1.06-1.96)	-	0.95 (0.9-1.02)	2	0.97 (0.91-1.03)	0.266939	0.718974	85.2	0.00934455
		PC ae C40:2	-	-	-	-	-	-	1.33 (0.98-1.81)	-	1 (0.95-1.06)	2	1.01 (0.96-1.06)	0.748734	0.980454	68.92	0.0728653
		PC ae C40:3	-	-	-	-	-	-	1.17 (0.86-1.59)	-	0.96 (0.9-1.02)	2	0.97 (0.91-1.03)	0.292381	0.718974	34.59	0.216295
		PC ae C40:5	-	-	-	-	-	-	1.44 (1.01-2.05)	-	0.97 (0.91-1.03)	2	0.98 (0.92-1.04)	0.547551	0.892747	78.47	0.0311518
		PC ae C40:6	-	-	-	-	-	-	1.33 (0.99-1.79)	-	0.99 (0.94-1.05)	2	1 (0.95-1.06)	0.997395	1	72.89	0.0547644
		PC ae C42:1	-	-	-	-	-	-	1.08 (0.8-1.46)	-	0.92 (0.86-0.98)	2	0.93 (0.87-0.99)	0.0193402	0.2015	4.07	0.307249
		PC ae C42:2	-	-	-	-	-	-	1.35 (0.99-1.86)	-	0.94 (0.89-1)	2	0.95 (0.9-1.01)	0.0876883	0.411039	79.57	0.0269266
		PC ae C42:3	-	-	-	-	-	-	1.32 (0.95-1.84)	-	0.96 (0.9-1.02)	2	0.97 (0.91-1.03)	0.342161	0.747444	70.95	0.06354
		PC ae C42:4	-	-	-	-	-	-	1.35 (0.99-1.84)	-	0.95 (0.9-1.01)	2	0.96 (0.91-1.02)	0.171584	0.60619	79.05	0.0288982
		PC ae C42:5	-	-	-	-	-	-	1.2 (0.84-1.69)	-	0.98 (0.92-1.03)	2	0.99 (0.93-1.04)	0.596687	0.913296	20.43	0.262259
		PC ae C44:4	-	-	-	-	-	-	1.1 (0.82-1.47)	-	0.96 (0.91-1.02)	2	0.96 (0.91-1.02)	0.21005	0.643009	0	0.369606
		PC ae C44:5	-	-	-	-	-	-	1 (0.75-1.32)	-	1 (0.94-1.05)	2	1 (0.95-1.06)	1	1	0	1
		PC ae C44:6	-	-	-	-	-	-	1.03 (0.77-1.37)	-	1 (0.94-1.05)	2	1 (0.95-1.06)	0.969742	0.998459	0	0.843445
		SM C16:0	-	-	-	-	-	-	1.16 (0.81-1.67)	-	0.99 (0.94-1.05)	2	0.99 (0.94-1.05)	0.817833	0.985552	0	0.396064
		SM C16:1	-	-	-	-	-	-	1.16 (0.8-1.68)	-	0.96 (0.91-1.02)	2	0.96 (0.91-1.02)	0.205233	0.641355	0	0.323047
		SM C18:0	-	-	-	-	-	-	1.04 (0.74-1.47)	-	1 (0.95-1.06)	2	1 (0.95-1.06)	0.971834	0.998459	0	0.824941
		SM C18:1	-	-	-	-	-	-	1.05 (0.76-1.45)	-	0.98 (0.93-1.04)	2	0.98 (0.93-1.04)	0.51728	0.877948	0	0.67996
		SM C24:1	-	-	-	-	-	-	1.23 (0.87-1.74)	-	1.03 (0.97-1.09)	2	1.04 (0.98-1.1)	0.240433	0.688568	0	0.322349
		SM-OH C14:1	-	-	-	-	-	-	1.11 (0.82-1.5)	-	1.02 (0.97-1.09)	2	1.02 (0.97-1.08)	0.434272	0.831549	0	0.589962
		SM-OH C16:1	-	-	-	-	-	-	1.12 (0.82-1.51)	-	1.02 (0.97-1.08)	2	1.02 (0.97-1.08)	0.402159	0.815187	0	0.55427
		SM-OH C22:1	-	-	-	-	-	-	1.19 (0.88-1.62)	-	0.99 (0.93-1.04)	2	1 (0.94-1.05)	0.884469	0.990077	26.01	0.245
		Sphinganine	-	-	0.17 (0.1-0.26)	0.64 (0.45-0.91)	-	-	-	-	-	2	0.4 (0.3-0.53)	2.74481e-10	4.11722e-08	94.78	1.19783e-05
		Sphingosine	0.95 (0.77-1.17)	-	0.49 (0.35-0.68)	0.7 (0.5-0.99)	-	-	-	-	-	3	0.7 (0.48-1.03)	0.0688543	0.382524	82.28	0.00353801
		Trimethylamine-N-oxide	1 (0.81-1.24)	-	-	1.02 (0.74-1.43)	-	-	1.01 (0.82-1.26)	-	-	3	1.01 (0.88-1.16)	0.914586	0.996636	0	0.994701
	Xenobiotics	Cotinine	1 (0.79-1.26)	-	-	1.04 (0.74-1.45)	-	-	-	-	-	2	1.01 (0.84-1.23)	0.89632	0.994092	0	0.851059
		Homostachydrine	-	-	-	1.06 (0.76-1.47)	0.81 (0.67-0.99)	-	-	-	-	2	0.87 (0.73-1.03)	0.100103	0.441631	47.15	0.168977

### Sheet: ST5
	Supplementary Table 5: Pathway enrichment results for nominally significant and FDR significant metabolites across PCa outcomes.
			P < 0.05				FDR <0.05
	Outcome	Pathway	#metabolites with P <0.05	Total #mets in pathway	P value	Padj	#metabolites with FDR P <0.05	Total #mets in pathway	P value	Padj
	Overall	Amino Acids	7	39	0.489097	1	2	39	0.165772	0.828859
		Carbohydrates	1	3	0.423635	1	0	3	1	1
		Energy	0	2	1	1	0	2	1	1
		Lipids	17	104	0.660031	1	1	104	0.972465	1
		Xenobiotics	0	2	1	1	0	2	1	1
	High- Very High risk	Amino Acids	4	96	0.999883	1	0	96	1	1
		Carbohydrates	0	8	1	1	0	8	1	1
		Cofactors and Vitamins	0	12	1	1	0	12	1	1
		Energy	1	6	0.599853	1	1	6	0.158306	0.633225
		Lipids	47	188	7.13879e-10	5.71103e-09	10	188	0.00367897	0.0294317
		Nucleotides	2	17	0.842352	1	0	17	1	1
		Peptides	1	12	0.835702	1	0	12	1	1
		Xenobiotics	0	52	1	1	0	52	1	1
	Lethal	Amino Acids	9	29	0.999862	0.999862	6	29	0.999872	0.999872
		Cofactors and Vitamins	1	1	0.5	0.6	1	1	0.395833	0.535751
		Lipids	4	6	0.333086	0.6	4	6	0.157927	0.47378
		Nucleotides	4	5	0.173759	0.521277	4	5	0.0724357	0.434614
		Peptides	5	6	0.0940953	0.521277	3	6	0.446459	0.535751
		Xenobiotics	1	1	0.5	0.6	1	1	0.395833	0.535751

### Sheet: ST6
	Supplementary Table 6: Meta-analysis results for the assocation between metabolite biomarkers and risk of low- to intermediate-risk PCa.
			Studies				Meta-Analysis Results
	Pathway	Metabolite	Haung et al, 2017	Lécuyer et al, 2021	Schmidt et al, 2020	subgroupN	OR (95% CI)	P.value	P.FDR	I2 (%)	Q.P.value
	Amino Acids	3-Methylhistidine	1.38 (1.07-1.79)	1.23 (0.72-2.1)	-	2	1.35 (1.07-1.7)	0.0110898	0.0665391	0	0.704108
		Glutamine	-	1.47 (0.96-2.26)	1 (0.93-1.07)	2	1.01 (0.94-1.08)	0.775572	0.917657	67	0.0817404
		Histidine	-	1.47 (0.96-2.25)	1.02 (0.95-1.1)	2	1.03 (0.96-1.11)	0.410752	0.821504	63.6	0.0974097
		Phenylalanine	-	1.25 (0.82-1.91)	0.99 (0.92-1.06)	2	1 (0.93-1.07)	0.917657	0.917657	12.03	0.286328
		Tyrosine	-	1.31 (0.89-1.94)	0.96 (0.9-1.02)	2	0.97 (0.91-1.03)	0.295158	0.821504	58.05	0.122599
		Valine	-	1.25 (0.8-1.94)	1 (0.93-1.07)	2	1.01 (0.94-1.08)	0.877301	0.917657	0	0.329413

### Sheet: ST7
	Supplementary Table 7: Meta-analysis results for the assocation between metabolite biomarkers and risk of high- to very high-risk PCa.
			Studies										Meta-analysis Results
	Pathway	Metabolite	Haung et al, 2017 (T3)	Haung et al, 2017 (T4)	Mondul et al, 2014	Mondul et al, 2015	Östman et al, 2022	Röhnisch et al, 2020	Schmidt et al, 2017	Schmidt et al, 2020	Wang et al, 2021	subgroupN	OR (95% CI)	P.value	P.FDR	I2 (%)	Q.P.value
	Amino Acids	1-Methylhistidine	-	-	0.9 (0.61-1.32)	-	-	-	-	-	1.02 (0.78-1.31)	2	0.98 (0.79-1.22)	0.861834	0.991005	0	0.597763
		2-Aminobutyrate	-	-	0.76 (0.53-1.1)	-	-	0.66 (0.35-1.25)	-	-	0.98 (0.77-1.24)	3	0.88 (0.73-1.07)	0.199209	0.648682	8.56	0.335008
		2-hydroxy-3-methylvalerate	-	-	1.1 (0.76-1.59)	-	-	-	-	-	1.04 (0.82-1.32)	2	1.06 (0.87-1.29)	0.585267	0.923613	0	0.802348
		2-Hydroxybutyrate	-	-	0.79 (0.55-1.14)	-	-	1.1 (0.68-1.79)	-	-	-	2	0.89 (0.67-1.19)	0.435096	0.846381	12.82	0.284179
		2-Hydroxyisobutyrate	0.86 (0.62-1.2)	0.44 (0.23-0.84)	-	-	-	-	-	-	-	2	0.75 (0.56-1.01)	0.0541002	0.352553	69.37	0.0707938
		2-Methylbutyrylcarnitine (C5)	-	-	0.94 (0.64-1.39)	-	-	-	-	-	1 (0.81-1.23)	2	0.99 (0.82-1.19)	0.882111	0.991005	0	0.783063
		3-(3-hydroxyphenyl)propionate	-	-	1.04 (0.72-1.5)	-	-	-	-	-	0.75 (0.59-0.96)	2	0.83 (0.68-1.02)	0.0695715	0.406007	52.76	0.14568
		3-(4-hydroxyphenyl)lactate	-	-	0.99 (0.68-1.43)	-	-	-	-	-	0.99 (0.77-1.26)	2	0.99 (0.81-1.22)	0.923552	0.991005	0	1
		3-Hydroxy-2-ethylpropionate	-	-	0.81 (0.56-1.17)	-	-	-	-	-	1.07 (0.84-1.35)	2	0.99 (0.81-1.2)	0.891075	0.991005	35.5	0.213068
		3-hydroxyisobutyrate	-	-	0.64 (0.44-0.94)	-	-	-	-	-	1.01 (0.81-1.26)	2	0.9 (0.74-1.09)	0.278811	0.717204	75.88	0.0417337
		3-Indoxyl sulfate	-	-	0.95 (0.62-1.45)	-	-	-	-	-	0.84 (0.67-1.06)	2	0.86 (0.71-1.06)	0.154628	0.595514	0	0.617355
		3-Methoxytyrosine	-	-	0.93 (0.63-1.37)	-	-	-	-	-	0.9 (0.72-1.13)	2	0.91 (0.75-1.1)	0.328892	0.775075	0	0.886201
		3-Methyl-2-oxobutyrate	-	-	0.57 (0.38-0.86)	-	-	-	-	-	1.18 (0.95-1.48)	2	1 (0.82-1.21)	0.999369	0.999669	89.38	0.00214644
		3-Methyl-2-oxovalerate	-	-	0.7 (0.47-1.03)	-	-	-	-	-	1.08 (0.86-1.36)	2	0.97 (0.79-1.18)	0.741057	0.955361	71.43	0.0613802
		3-Methylglutarylcarnitine	-	-	1.02 (0.69-1.51)	1.6 (1.13-2.28)	-	-	-	-	1.12 (0.9-1.41)	3	1.21 (0.95-1.54)	0.115776	0.537689	44.51	0.164934
		3-Methylhistidine	0.8 (0.57-1.13)	1 (0.61-1.64)	1.15 (0.8-1.66)	-	-	-	-	-	1 (0.81-1.24)	4	0.98 (0.84-1.14)	0.796021	0.963605	0	0.545823
		4-Acetamidobutanoate	-	-	1.14 (0.79-1.65)	-	-	-	-	-	1.04 (0.82-1.31)	2	1.07 (0.88-1.3)	0.51492	0.892477	0	0.680124
		4-Guanidinobutanoate	-	-	1.24 (0.87-1.78)	-	-	-	-	-	1.05 (0.8-1.39)	2	1.12 (0.9-1.39)	0.320371	0.775075	0	0.47091
		4-Hydroxyphenylpyruvate	-	-	1.1 (0.77-1.56)	-	-	-	-	-	1.17 (0.93-1.48)	2	1.15 (0.95-1.39)	0.162285	0.596988	0	0.774782
		4-Imidazoleacetate	-	-	-	1.4 (1.04-1.89)	-	-	-	-	0.9 (0.73-1.11)	2	1.04 (0.88-1.24)	0.644605	0.937325	82.25	0.017619
		4-Methyl-2-oxopentanoate	-	-	0.76 (0.53-1.1)	-	-	-	-	-	1.04 (0.83-1.3)	2	0.95 (0.79-1.16)	0.631657	0.931719	51.41	0.151395
		5-Hydroxyindoleacetate	1.49 (1.01-2.19)	0.95 (0.51-1.78)	-	-	-	-	-	-	1.03 (0.81-1.32)	3	1.12 (0.92-1.37)	0.24465	0.683274	28.77	0.245626
		5-Methylthioadenosine (MTA)	-	-	1.71 (1.15-2.53)	-	-	-	-	-	1.21 (0.96-1.52)	2	1.32 (1.08-1.61)	0.00599734	0.122925	54.69	0.137373
		5-Oxoproline	-	-	0.82 (0.57-1.19)	-	-	-	-	-	0.89 (0.66-1.21)	2	0.86 (0.68-1.09)	0.209993	0.655738	0	0.736297
		Alanine	-	-	0.62 (0.42-0.92)	-	-	1.11 (0.58-2.12)	-	0.96 (0.84-1.11)	1.21 (0.95-1.54)	4	0.95 (0.72-1.26)	0.729711	0.954238	64.24	0.0385985
		alpha-Hydroxyisovalerate	-	-	1.06 (0.74-1.5)	-	-	-	-	-	1.01 (0.79-1.3)	2	1.03 (0.84-1.26)	0.802387	0.967226	0	0.826575
		Arginine	-	-	0.94 (0.66-1.34)	1.31 (1-1.72)	-	1.46 (0.79-2.69)	-	1.1 (0.91-1.35)	1.13 (0.91-1.42)	5	1.14 (1.01-1.28)	0.0330854	0.264008	0	0.573398
		Asparagine	-	-	1.13 (0.79-1.63)	-	-	0.56 (0.17-1.8)	-	1 (0.87-1.16)	1 (0.79-1.27)	4	1.01 (0.9-1.13)	0.906792	0.991005	0	0.716941
		Aspartate	-	-	0.76 (0.53-1.1)	-	-	-	-	-	1.03 (0.78-1.37)	2	0.92 (0.74-1.15)	0.461127	0.877142	40.11	0.196297
		Beta-Hydroxyisovalerate	1.07 (0.8-1.44)	1.68 (0.85-3.29)	1.34 (0.92-1.95)	-	-	-	-	-	0.88 (0.69-1.11)	4	1.1 (0.87-1.4)	0.430684	0.846219	46.49	0.132382
		Betaine	-	-	0.85 (0.59-1.23)	-	-	0.8 (0.24-2.69)	-	-	0.9 (0.72-1.12)	3	0.88 (0.73-1.07)	0.197412	0.648682	0	0.953448
		C-Glycosyltryptophan	-	-	1.07 (0.72-1.57)	-	-	-	-	-	1.05 (0.8-1.37)	2	1.06 (0.85-1.32)	0.627083	0.931719	0	0.937758
		Citrulline	-	-	0.92 (0.63-1.36)	-	-	-	-	0.92 (0.82-1.04)	0.93 (0.72-1.19)	3	0.92 (0.83-1.02)	0.122406	0.541458	0	0.997051
		Creatine	-	-	0.81 (0.54-1.21)	-	-	0.8 (0.59-1.07)	-	-	1.13 (0.92-1.38)	3	0.93 (0.73-1.2)	0.58579	0.923613	55.93	0.103393
		Creatinine	-	-	1.07 (0.75-1.55)	-	-	1.84 (0.63-5.38)	-	0.97 (0.85-1.11)	1.04 (0.82-1.33)	4	1 (0.9-1.12)	0.99932	0.999669	0	0.642118
		Cysteine	-	-	0.99 (0.67-1.47)	-	-	-	-	-	1.2 (0.95-1.51)	2	1.14 (0.94-1.39)	0.192587	0.648682	0	0.408433
		Cysteine-glutathione disulfide	1.29 (0.92-1.81)	0.59 (0.39-0.89)	-	-	-	-	-	-	1.27 (1.01-1.61)	3	1.01 (0.62-1.64)	0.971647	0.999669	81.91	0.00397749
		Dimethylarginine (SDMA + ADMA)	-	-	1.15 (0.78-1.7)	-	-	-	-	-	1.05 (0.85-1.31)	2	1.07 (0.89-1.3)	0.466668	0.877142	0	0.689025
		Dimethylglycine	-	-	0.97 (0.67-1.43)	-	-	1.66 (0.85-3.26)	-	-	-	2	1.1 (0.79-1.54)	0.555956	0.913768	46.3	0.17236
		Gentisate	-	-	1.27 (0.86-1.88)	-	-	-	-	-	0.68 (0.52-0.9)	2	0.84 (0.67-1.05)	0.116817	0.537689	84.78	0.0103689
		Glutamate	-	-	0.71 (0.5-1.03)	-	-	0.85 (0.55-1.32)	-	1.02 (0.85-1.22)	1.11 (0.88-1.4)	4	0.99 (0.87-1.12)	0.817379	0.977355	36.84	0.191087
		Glutamine	-	-	0.98 (0.7-1.39)	-	-	0.15 (0.04-0.64)	-	0.93 (0.81-1.08)	0.99 (0.79-1.24)	4	0.94 (0.84-1.05)	0.277502	0.717204	57.22	0.0714855
		Glutarylcarnitine (C5)	-	-	1.02 (0.71-1.47)	-	-	-	-	-	0.94 (0.76-1.16)	2	0.96 (0.8-1.15)	0.658227	0.937387	0	0.703653
		Glycine	-	-	0.69 (0.47-1.02)	-	-	0.77 (0.35-1.7)	-	0.88 (0.76-1.03)	1.14 (0.91-1.42)	4	0.9 (0.72-1.13)	0.383407	0.812696	51.67	0.101958
		Histidine	-	-	0.89 (0.61-1.29)	-	-	0.65 (0.23-1.81)	-	0.93 (0.81-1.07)	0.86 (0.69-1.08)	4	0.9 (0.81-1.01)	0.0793477	0.43774	0	0.861526
		Imidazole lactate	0.99 (0.73-1.35)	0.98 (0.58-1.65)	-	-	-	-	-	-	0.91 (0.73-1.14)	3	0.94 (0.79-1.12)	0.487053	0.884598	0	0.898211
		Indoleacetate	1.1 (0.79-1.54)	1.89 (1.11-3.2)	0.88 (0.61-1.28)	-	-	-	-	-	0.83 (0.69-1)	4	1.05 (0.77-1.43)	0.769664	0.955361	68.04	0.0245751
		Indolelactate	-	-	0.97 (0.67-1.41)	-	-	-	-	-	1.08 (0.86-1.36)	2	1.05 (0.86-1.27)	0.633855	0.931719	0	0.629916
		Indolepropionate	-	-	0.82 (0.57-1.19)	-	-	-	-	-	0.94 (0.74-1.2)	2	0.9 (0.74-1.1)	0.317538	0.775075	0	0.543229
		Isobutyrylcarnitine (C4)	-	-	1.01 (0.69-1.48)	-	-	-	-	-	0.94 (0.76-1.16)	2	0.96 (0.79-1.15)	0.633405	0.931719	0	0.746907
		Isoleucine	-	-	0.76 (0.51-1.12)	-	-	1.37 (0.63-2.96)	-	1.01 (0.89-1.14)	1.19 (0.94-1.51)	4	1.03 (0.93-1.14)	0.608079	0.928746	30.84	0.227237
		Isovalerate	-	-	1.54 (1.05-2.25)	-	-	-	-	-	1.14 (0.93-1.41)	2	1.22 (1.02-1.47)	0.0317505	0.258635	45.75	0.174572
		Isovalerylcarnitine (C5)	-	-	1.06 (0.73-1.53)	-	-	-	-	-	1.09 (0.88-1.34)	2	1.08 (0.9-1.3)	0.394794	0.821027	0	0.897723
		Kynurenate	-	-	1.02 (0.72-1.46)	-	-	-	-	-	0.94 (0.74-1.2)	2	0.96 (0.79-1.18)	0.724711	0.954081	0	0.708519
		Kynurenine	-	-	0.84 (0.57-1.25)	-	-	-	-	0.96 (0.83-1.11)	1.05 (0.85-1.29)	3	0.98 (0.87-1.09)	0.664082	0.937387	0	0.582129
		Leucine	-	-	0.81 (0.55-1.2)	-	-	1.68 (0.69-4.11)	-	1 (0.89-1.13)	1.13 (0.9-1.43)	4	1.02 (0.92-1.12)	0.757776	0.955361	11.64	0.334618
		Lysine	-	-	0.77 (0.52-1.13)	-	-	0.92 (0.42-2.03)	-	0.96 (0.84-1.09)	1.03 (0.84-1.26)	4	0.96 (0.87-1.07)	0.466225	0.877142	0	0.633935
		Methionine	-	-	0.58 (0.37-0.91)	-	-	0.5 (0.16-1.55)	-	0.98 (0.86-1.12)	0.97 (0.78-1.21)	4	0.86 (0.67-1.1)	0.234564	0.674373	50.58	0.108222
		N-Acetyl-3-methylhistidine	0.78 (0.57-1.08)	0.95 (0.57-1.59)	-	-	-	-	-	-	0.99 (0.78-1.25)	3	0.91 (0.77-1.09)	0.327214	0.775075	0	0.494592
		N-Acetyl-beta-alanine	-	-	0.99 (0.69-1.43)	-	-	-	-	-	1.07 (0.87-1.32)	2	1.05 (0.88-1.26)	0.599337	0.923613	0	0.716735
		N-Acetyl-glutamine	0.97 (0.7-1.34)	0.52 (0.28-0.96)	-	-	-	-	-	-	-	2	0.85 (0.64-1.13)	0.257384	0.684607	67.52	0.0793055
		N-Acetylarginine	0.96 (0.71-1.31)	0.54 (0.31-0.93)	-	-	-	-	-	-	0.99 (0.79-1.24)	3	0.88 (0.68-1.14)	0.346372	0.785662	51.13	0.129194
		N-Acetylcitrulline	1.16 (0.84-1.6)	0.97 (0.6-1.59)	-	-	-	-	-	-	-	2	1.10 (0.84 - 1.44)	0.492966	0.884598	0	0.54839
		N-Acetylglycine	-	-	0.89 (0.62-1.28)	-	-	-	-	-	0.98 (0.77-1.25)	2	0.95 (0.78-1.16)	0.62692	0.931719	0	0.664952
		N-Acetylleucine	-	-	1.01 (0.7-1.45)	-	-	-	-	-	1.04 (0.83-1.31)	2	1.03 (0.85-1.25)	0.753589	0.955361	0	0.893792
		N-Acetylmethionine	1.22 (0.86-1.71)	0.65 (0.43-0.99)	1.08 (0.74-1.56)	-	-	-	-	-	0.99 (0.76-1.3)	4	0.98 (0.78-1.23)	0.856352	0.991005	45.85	0.136275
		N-Acetylphenylalanine	-	-	1.27 (0.86-1.87)	-	-	-	-	-	0.89 (0.7-1.14)	2	0.98 (0.8-1.21)	0.879298	0.991005	56.69	0.128614
		N-Acetylserine	-	-	0.8 (0.56-1.16)	-	-	-	-	-	1 (0.8-1.25)	2	0.94 (0.78-1.14)	0.53026	0.893671	4.65	0.305781
		N-Acetylthreonine	-	-	0.93 (0.64-1.35)	-	-	-	-	-	0.96 (0.77-1.2)	2	0.95 (0.79-1.15)	0.613721	0.931719	0	0.886031
		N-Acetyltyrosine	-	-	1.34 (0.92-1.94)	-	-	-	-	-	0.85 (0.68-1.06)	2	0.96 (0.79-1.16)	0.654926	0.937387	76.33	0.0398517
		N-Acetylvaline	-	-	1.13 (0.79-1.61)	-	-	-	-	-	1 (0.79-1.27)	2	1.04 (0.85-1.27)	0.70891	0.946748	0	0.575575
		N-Formylmethionine	-	-	0.76 (0.53-1.1)	-	-	-	-	-	1 (0.78-1.27)	2	0.92 (0.75-1.13)	0.413342	0.828804	33.4	0.220458
		N6-Acetyllysine	-	-	1.05 (0.72-1.55)	-	-	-	-	-	1.08 (0.86-1.37)	2	1.07 (0.88-1.31)	0.494449	0.884598	0	0.902029
		Ornithine	-	-	0.86 (0.59-1.24)	-	-	0.71 (0.41-1.23)	-	0.85 (0.71-1.02)	0.93 (0.75-1.16)	4	0.87 (0.77-0.99)	0.030294	0.258556	0	0.812873
		Phenol sulfate	-	-	1.8 (1.19-2.74)	-	-	-	-	-	0.85 (0.68-1.08)	2	1.01 (0.83-1.24)	0.89191	0.991005	89.48	0.00204333
		Phenylacetylglutamine	-	-	0.9 (0.6-1.34)	-	-	-	-	-	0.78 (0.6-1.02)	2	0.81 (0.65-1.02)	0.0695431	0.406007	0	0.56019
		Phenylalanine	-	-	0.68 (0.46-1.01)	-	-	1.09 (0.4-2.93)	-	0.99 (0.87-1.13)	1.19 (0.95-1.5)	4	0.98 (0.77-1.24)	0.857443	0.991005	49.75	0.113089
		Phenyllactate (PLA)	-	-	0.82 (0.55-1.21)	-	-	-	-	-	0.9 (0.71-1.15)	2	0.88 (0.71-1.08)	0.212989	0.655738	0	0.692978
		Pipecolate	-	-	0.89 (0.62-1.28)	-	-	-	-	-	0.97 (0.78-1.21)	2	0.95 (0.79-1.14)	0.576116	0.923203	0	0.690544
		Proline	-	-	1 (0.69-1.45)	-	-	1.12 (0.58-2.16)	-	1 (0.88-1.13)	1.08 (0.84-1.4)	4	1.02 (0.91-1.13)	0.764335	0.955361	0	0.94575
		Pyroglutamine	-	-	0.93 (0.63-1.36)	-	-	-	-	-	1.01 (0.8-1.26)	2	0.99 (0.81-1.2)	0.909254	0.991005	0	0.717356
		S-Methylcysteine	-	-	0.91 (0.64-1.3)	-	-	-	-	-	1.04 (0.83-1.31)	2	1 (0.83-1.21)	0.999371	0.999669	0	0.534596
		Sarcosine	-	-	-	-	-	-	-	0.99 (0.87-1.12)	1.21 (0.97-1.52)	2	1.04 (0.93-1.16)	0.496844	0.884598	57.08	0.126896
		Serine	-	-	0.8 (0.55-1.17)	-	-	0.77 (0.34-1.74)	-	1.04 (0.9-1.21)	1.03 (0.83-1.27)	4	1.01 (0.9-1.13)	0.913224	0.991005	0	0.558267
		Serotonin	-	-	0.85 (0.59-1.22)	-	-	-	-	-	1.02 (0.81-1.29)	2	0.97 (0.8-1.18)	0.73948	0.955361	0	0.407455
		Spermidine	-	-	-	-	-	1.07 (0.78-1.48)	-	-	1.12 (0.87-1.43)	2	1.1 (0.9-1.34)	0.336989	0.775075	0	0.825223
		t4-hydroxyproline	-	-	1.05 (0.72-1.54)	-	-	-	-	0.96 (0.84-1.09)	1.07 (0.84-1.35)	3	0.99 (0.89-1.1)	0.85278	0.991005	0	0.698179
		Taurine	-	-	0.94 (0.66-1.34)	-	-	1.67 (0.9-3.1)	-	0.83 (0.67-1.02)	1.32 (1.06-1.64)	4	1.09 (0.82-1.44)	0.570193	0.921262	74.07	0.00901268
		Threonine	-	-	0.76 (0.52-1.1)	-	-	0.53 (0.2-1.42)	-	1.01 (0.88-1.15)	1.03 (0.83-1.29)	4	0.98 (0.88-1.1)	0.756901	0.955361	18.21	0.299603
		Thyroxine	-	-	-	1.65 (1.08-2.54)	-	-	-	-	0.97 (0.78-1.21)	2	1.08 (0.89-1.32)	0.419964	0.8324	78.69	0.0302993
		Tiglylcarnitine (C5:1-DC)	-	-	0.81 (0.55-1.19)	-	-	-	-	-	1.03 (0.82-1.29)	2	0.97 (0.8-1.18)	0.747978	0.955361	9.71	0.292604
		Tryptophan	-	-	0.81 (0.55-1.2)	-	-	1.03 (0.46-2.29)	-	0.87 (0.76-1)	1.17 (0.94-1.46)	4	0.96 (0.78-1.17)	0.662396	0.937387	46.61	0.131673
		Tryptophan betaine	-	-	0.99 (0.68-1.46)	-	-	-	-	-	0.82 (0.65-1.04)	2	0.86 (0.71-1.05)	0.150779	0.595514	0	0.410368
		Tyrosine	-	-	0.71 (0.47-1.07)	-	-	0.81 (0.41-1.61)	-	0.98 (0.86-1.1)	1.01 (0.78-1.3)	4	0.96 (0.86-1.07)	0.448541	0.863938	0	0.464048
		Urea	-	-	0.95 (0.66-1.37)	-	-	-	-	-	1.02 (0.81-1.27)	2	1 (0.83-1.21)	0.997919	0.999669	0	0.745234
		Valine	-	-	0.74 (0.5-1.1)	-	-	0.82 (0.29-2.38)	-	0.98 (0.86-1.12)	1.19 (0.95-1.49)	4	1 (0.9-1.12)	0.972712	0.999669	37	0.190104
	Carbohydrates	1,5-Anhydroglucitol (1,5-AG)	-	-	0.92 (0.62-1.36)	-	-	-	-	-	1.07 (0.84-1.34)	2	1.03 (0.84-1.26)	0.782938	0.96267	0	0.517069
		Erythronate	-	-	0.8 (0.54-1.18)	-	-	-	-	-	1.01 (0.79-1.29)	2	0.95 (0.77-1.16)	0.598022	0.923613	0	0.322087
		Fructose	-	-	1.21 (0.82-1.78)	-	-	-	-	-	0.99 (0.81-1.22)	2	1.03 (0.86-1.24)	0.714826	0.946748	0	0.369548
		Glucose	-	-	0.92 (0.64-1.32)	-	-	0.8 (0.27-2.38)	-	-	1.01 (0.81-1.27)	3	0.98 (0.81-1.18)	0.816852	0.977355	0	0.852459
		Glycerate	-	-	0.69 (0.46-1.02)	-	-	-	-	-	0.87 (0.69-1.08)	2	0.82 (0.68-1)	0.0502832	0.344788	0	0.320001
		Lactate	-	-	0.67 (0.45-0.99)	-	-	0.88 (0.53-1.47)	-	-	0.95 (0.75-1.2)	3	0.87 (0.72-1.05)	0.14146	0.588414	10.17	0.328491
		Mannose	-	-	0.92 (0.63-1.32)	-	-	-	-	-	1.02 (0.81-1.3)	2	0.99 (0.81-1.21)	0.920451	0.991005	0	0.645037
		Pyruvate	-	-	0.66 (0.45-0.96)	-	-	0.91 (0.58-1.43)	-	-	1.08 (0.88-1.33)	3	0.89 (0.66-1.21)	0.461569	0.877142	60.47	0.079656
	Cofactors and Vitamins	Bilirubin (E,E)	-	-	0.73 (0.51-1.07)	-	-	-	-	-	0.86 (0.67-1.09)	2	0.82 (0.67-1.00)	0.0536875	0.344788	52.46	0.146967
		Bilirubin (Z,Z)	-	-	1.12 (0.78-1.62)	-	-	-	-	-	1.01 (0.81-1.26)	2	1.04 (0.86-1.25)	0.696545	0.946748	0	0.635155
		Biliverdin	-	-	0.77 (0.53-1.12)	-	-	-	-	-	1.06 (0.84-1.34)	2	0.97 (0.79-1.18)	0.756431	0.955361	50.45	0.155442
		gamma-CEHC	-	-	0.78 (0.54-1.13)	-	-	-	-	-	1.06 (0.88-1.29)	2	0.99 (0.84-1.18)	0.939116	0.991005	52.17	0.148213
		Heme	-	-	0.66 (0.45-0.96)	-	-	-	-	-	1.12 (0.88-1.42)	2	0.96 (0.79-1.18)	0.71672	0.946748	81.31	0.0207047
		L-urobilin	0.99 (0.71-1.37)	0.96 (0.55-1.65)	1.19 (0.82-1.71)	-	-	-	-	-	0.88 (0.69-1.11)	4	0.97 (0.82-1.14)	0.701018	0.946748	0	0.604302
		N1-Methyl-2-pyridone-5-carboxamide	-	-	0.82 (0.57-1.18)	-	-	-	-	-	1.13 (0.9-1.43)	2	1.03 (0.85-1.25)	0.764989	0.955361	52.92	0.144994
		Nicotinamide	-	-	0.75 (0.5-1.1)	-	-	-	-	-	1.1 (0.86-1.4)	2	0.99 (0.8-1.22)	0.920553	0.991005	61.88	0.105292
		Pantothenate	-	-	0.99 (0.69-1.42)	-	-	-	-	-	1.08 (0.87-1.33)	2	1.06 (0.88-1.27)	0.558544	0.913768	0	0.683739
		Pyridoxate	-	-	0.92 (0.64-1.31)	-	-	-	-	-	1.05 (0.85-1.31)	2	1.01 (0.84-1.22)	0.886577	0.991005	0	0.535809
		Threonate	-	-	0.88 (0.61-1.28)	-	-	-	-	-	0.87 (0.68-1.1)	2	0.87 (0.71-1.07)	0.186792	0.638434	0	0.959561
		Trigonelline (N'-methylnicotinate)	-	-	1.16 (0.8-1.67)	-	-	-	-	-	0.81 (0.64-1.02)	2	0.9 (0.74-1.09)	0.282702	0.722462	61.71	0.106084
	Energy	alpha-Ketoglutarate	-	-	0.51 (0.33-0.79)	0.69 (0.51-0.94)	-	-	-	-	-	2	0.62 (0.49-0.8)	0.00023045	0.0256013	19.1	0.266237
		Citrate	-	-	0.83 (0.56-1.21)	0.69 (0.5-0.95)	-	1.02 (0.51-2.05)	-	-	1 (0.79-1.27)	4	0.88 (0.74-1.03)	0.116889	0.537689	16.17	0.310681
		Fumarate	1.07 (0.79-1.44)	0.55 (0.33-0.93)	0.89 (0.63-1.27)	-	-	-	-	-	-	3	0.85 (0.6-1.2)	0.35342	0.789642	57.91	0.092936
		Malate	-	-	0.8 (0.56-1.15)	-	-	-	-	-	0.89 (0.68-1.15)	2	0.86 (0.69-1.06)	0.155905	0.595514	0	0.639048
		Phosphate	-	-	0.75 (0.53-1.09)	-	-	-	-	-	0.92 (0.72-1.18)	2	0.86 (0.7-1.06)	0.15279	0.595514	0	0.359543
		Succinylcarnitine (C4-DC)	-	-	0.95 (0.65-1.39)	-	-	-	-	-	1.08 (0.87-1.33)	2	1.05 (0.87-1.26)	0.623	0.931719	0	0.563604
	Lipids	1-Arachidonoyl-GPC	-	-	0.93 (0.65-1.33)	-	-	1.99 (1.15-3.44)	-	-	0.96 (0.76-1.21)	3	1.15 (0.75-1.74)	0.527269	0.892477	67.82	0.0447242
		1-Arachidonoyl-GPE	-	-	0.98 (0.67-1.43)	0.72 (0.52-1)	-	-	-	-	-	2	0.82 (0.64-1.05)	0.118907	0.540612	31.37	0.227408
		1-Linoleoyl-GPC	-	-	0.91 (0.62-1.32)	-	-	1.44 (0.85-2.46)	-	0.91 (0.78-1.05)	0.86 (0.68-1.09)	4	0.92 (0.82-1.03)	0.147471	0.595514	2.19	0.381393
		1-Linoleoyl-GPE	-	-	1.01 (0.7-1.46)	0.73 (0.54-0.99)	-	-	-	-	-	2	0.83 (0.66-1.05)	0.124407	0.541458	43.95	0.18164
		1-Linoleoyl-GPI	-	-	1.11 (0.77-1.58)	0.74 (0.56-0.99)	-	-	-	-	-	2	0.87 (0.69-1.08)	0.204133	0.654229	66.7	0.0831247
		10-Heptadecenoate (17:1n7)	-	-	0.7 (0.47-1.06)	-	-	-	-	-	1.05 (0.83-1.34)	2	0.95 (0.77-1.16)	0.597232	0.923613	64.73	0.0921973
		10-Nonadecenoate (19:1n9)	-	-	0.77 (0.52-1.16)	-	-	-	-	-	1 (0.79-1.25)	2	0.94 (0.77-1.14)	0.526128	0.892477	18.61	0.267668
		10-Undecenoate (11:1n1)	-	-	0.89 (0.59-1.33)	-	-	-	-	-	1.04 (0.85-1.27)	2	1.01 (0.84-1.21)	0.92482	0.991005	0	0.500656
		13-HODE + 9-HODE	-	-	1.32 (0.92-1.9)	-	-	-	-	-	1.11 (0.91-1.34)	2	1.15 (0.97-1.37)	0.101195	0.504155	0	0.408651
		16-Hydroxypalmitate	-	-	-	0.71 (0.53-0.97)	-	-	-	-	1.13 (0.92-1.4)	2	0.97 (0.82-1.15)	0.741364	0.955361	83.68	0.0133143
		17-Methylstearate	-	-	0.83 (0.57-1.22)	0.72 (0.53-0.99)	-	-	-	-	1.02 (0.81-1.28)	3	0.89 (0.75-1.05)	0.164118	0.596988	38.68	0.195781
		2-Hydroxydecanoate	-	-	1.09 (0.73-1.61)	-	-	-	-	-	1 (0.8-1.24)	2	1.02 (0.84-1.24)	0.836011	0.991005	0	0.708715
		2-hydroxyoctanoate	-	-	1.14 (0.78-1.66)	-	-	-	-	-	1.07 (0.88-1.3)	2	1.08 (0.91-1.29)	0.359664	0.799026	0	0.770134
		2-Linoleoylglycerol	0.73 (0.53-1)	1.3 (0.73-2.33)	-	-	-	-	-	-	-	2	0.83 (0.63-1.1)	0.200743	0.648682	65.8	0.0872706
		21-Hydroxypregnenolone disulfate	-	-	0.67 (0.45-1)	-	-	-	-	-	0.98 (0.78-1.24)	2	0.89 (0.73-1.09)	0.256458	0.684607	61.63	0.10643
		3-Carboxy-4-methyl-5-propyl-2-furanpropanoate (CMPF)	-	-	1.04 (0.72-1.49)	-	-	-	-	-	0.92 (0.74-1.15)	2	0.95 (0.79-1.15)	0.599994	0.923613	0	0.572013
		3-Hydroxybutyrate	-	-	0.95 (0.66-1.36)	-	-	1.02 (0.83-1.26)	-	-	0.93 (0.75-1.15)	3	0.97 (0.85-1.12)	0.679621	0.942311	0	0.825191
		3-Hydroxydecanoate	-	-	0.99 (0.68-1.44)	-	-	-	-	-	1.04 (0.83-1.3)	2	1.03 (0.85-1.24)	0.789374	0.963605	0	0.825152
		3-Hydroxylaurate	-	-	-	0.7 (0.52-0.94)	-	-	-	-	1.13 (0.89-1.43)	2	0.94 (0.78-1.13)	0.491593	0.884598	83.67	0.0133328
		3-Hydroxyoctanoate	-	-	1.11 (0.76-1.62)	-	-	-	-	-	0.96 (0.79-1.17)	2	0.99 (0.83-1.18)	0.910246	0.991005	0	0.504502
		4-Androsten- 3 alpha, 17alpha-diol monosulfate	1.06 (0.77-1.44)	2 (1.04-3.84)	-	-	-	-	-	-	-	2	1.19 (0.9-1.58)	0.219453	0.659665	66.12	0.0857792
		5-Dodecenoate (12:1n7)	-	-	0.78 (0.53-1.14)	-	-	-	-	-	1 (0.79-1.27)	2	0.93 (0.76-1.14)	0.502891	0.887674	14.4	0.279768
		5alpha-androstan3 alpha, 17alpha-diol disulfate	0.68 (0.49-0.93)	1.58 (0.9-2.77)	-	-	-	-	-	-	0.98 (0.79-1.22)	3	0.97 (0.64-1.48)	0.887361	0.991005	72.6	0.0260056
		5alpha-pregnan- 3beta,20alpha-diol disulfate	1.07 (0.78-1.47)	1.9 (1.11-3.27)	0.88 (0.6-1.28)	-	-	-	-	-	0.86 (0.68-1.09)	4	1.05 (0.79-1.39)	0.75101	0.955361	60.28	0.0562254
		7-HOCA	1.03 (0.75-1.44)	1.71 (1.04-2.81)	0.84 (0.59-1.21)	-	-	-	-	-	1.11 (0.89-1.4)	4	1.08 (0.9-1.31)	0.407479	0.828804	43.43	0.150915
		9,10-DiHOME	1.13 (0.81-1.59)	0.59 (0.38-0.92)	-	-	-	-	-	-	1.29 (1.03-1.61)	3	0.98 (0.63-1.54)	0.932577	0.991005	79.17	0.00823058
		Acetoacetate	-	-	0.85 (0.6-1.21)	-	-	0.94 (0.78-1.13)	-	-	0.92 (0.74-1.15)	3	0.92 (0.81-1.05)	0.212346	0.655738	0	0.883695
		Andro steroid monosulfate (1)	-	-	0.74 (0.5-1.09)	-	-	-	-	-	0.9 (0.73-1.1)	2	0.86 (0.72-1.03)	0.110352	0.530618	0	0.383569
		Androsterone sulfate	-	-	1.08 (0.73-1.61)	-	-	-	-	-	1.15 (0.9-1.47)	2	1.13 (0.92-1.39)	0.250154	0.684607	0	0.791403
		Azelate (nonanedioate)	-	-	0.98 (0.67-1.43)	-	-	-	-	-	0.75 (0.57-0.98)	2	0.82 (0.66-1.02)	0.0794873	0.43774	21	0.260546
		Butyrylcarnitine (C4)	-	-	0.86 (0.6-1.23)	-	-	-	-	-	1.05 (0.82-1.33)	2	0.99 (0.81-1.21)	0.894809	0.991005	0	0.365993
		C0 Carnitine	-	-	-	-	-	0.85 (0.41-1.76)	-	0.86 (0.75-0.98)	-	2	0.86 (0.75-0.98)	0.0242627	0.231383	0	0.975308
		C16 Carnitine	-	-	-	-	-	0.83 (0.43-1.62)	-	0.96 (0.83-1.11)	-	2	0.95 (0.83-1.1)	0.512079	0.892477	0	0.674447
		C18:1 Carnitine	-	-	-	-	-	0.67 (0.37-1.2)	-	0.81 (0.68-0.97)	-	2	0.8 (0.67-0.95)	0.0090057	0.145583	0	0.545031
		C18:2 Carnitine	-	-	-	-	-	0.51 (0.29-0.89)	-	0.76 (0.64-0.91)	0.87 (0.67-1.13)	3	0.77 (0.67-0.89)	0.00030504	0.0256013	31.82	0.230664
		C2 Carnitine	-	-	0.67 (0.45-0.99)	-	-	1.33 (0.8-2.21)	-	0.94 (0.82-1.08)	1.06 (0.85-1.33)	4	0.96 (0.84-1.1)	0.542271	0.902247	46.62	0.131647
		C3 Carnitine	-	-	-	-	-	1.57 (0.94-2.63)	-	1 (0.87-1.15)	-	2	1.03 (0.9-1.18)	0.652835	0.937387	63.65	0.0971817
		Caprate (10:0)	-	-	0.85 (0.58-1.24)	-	-	-	-	-	0.99 (0.81-1.21)	2	0.96 (0.8-1.14)	0.632381	0.931719	0	0.486735
		Caprylate (8:0)	-	-	0.91 (0.64-1.31)	-	-	-	-	-	1.05 (0.86-1.29)	2	1.01 (0.85-1.21)	0.87583	0.991005	0	0.495558
		Carnitine	-	-	1.04 (0.71-1.52)	-	-	0.48 (0.21-1.1)	-	-	0.99 (0.8-1.23)	3	0.97 (0.81-1.16)	0.715787	0.946748	31.86	0.23047
		Chenodeoxycholate	0.71 (0.52-0.97)	0.77 (0.48-1.25)	-	-	-	-	-	-	0.97 (0.78-1.21)	3	0.86 (0.73-1.02)	0.0809849	0.439793	28.87	0.245166
		Cholate	0.57 (0.4-0.81)	0.83 (0.48-1.43)	0.92 (0.63-1.35)	-	-	-	-	-	1.2 (0.97-1.49)	4	0.87 (0.62-1.22)	0.409294	0.828804	76.67	0.00494956
		Cholesterol	-	-	0.86 (0.6-1.23)	-	-	-	-	-	1.04 (0.82-1.32)	2	0.98 (0.8-1.2)	0.852376	0.991005	0	0.387117
		Choline	-	-	0.82 (0.56-1.2)	-	-	0.59 (0.22-1.59)	-	-	0.93 (0.75-1.14)	3	0.89 (0.74-1.07)	0.207866	0.655738	0	0.603295
		cis-4-Decenoylcarnitine (C10:1)	-	-	0.89 (0.6-1.31)	-	-	-	-	-	0.95 (0.75-1.2)	2	0.93 (0.76-1.14)	0.503999	0.887674	0	0.779016
		Corticosterone	-	-	0.97 (0.68-1.4)	-	-	-	-	-	1.04 (0.83-1.31)	2	1.02 (0.84-1.24)	0.844249	0.991005	0	0.749163
		Cortisol	-	-	0.87 (0.62-1.24)	-	-	-	-	-	1.16 (0.93-1.45)	2	1.07 (0.88-1.29)	0.497728	0.884598	46.71	0.170737
		Cortisone	-	-	0.92 (0.64-1.34)	-	-	-	-	-	1.08 (0.88-1.33)	2	1.04 (0.87-1.24)	0.67316	0.942311	0	0.457804
		Decanoylcarnitine (C10)	-	-	0.98 (0.68-1.42)	-	-	-	-	-	1.01 (0.78-1.31)	2	1 (0.81-1.24)	0.999669	0.999669	0	0.895577
		Dehydroisoandrosterone sulfate (DHEA-S)	-	-	0.76 (0.51-1.12)	-	-	-	-	-	1.03 (0.82-1.29)	2	0.95 (0.78-1.16)	0.644861	0.937325	41.96	0.189307
		Deoxycarnitine	-	-	1.07 (0.75-1.53)	-	-	-	-	-	1.06 (0.87-1.29)	2	1.06 (0.89-1.26)	0.491802	0.884598	0	0.963957
		Deoxycholate	0.97 (0.71-1.32)	3.31 (1.24-8.81)	-	-	-	-	-	-	1.09 (0.85-1.4)	3	1.09 (0.9-1.32)	0.387399	0.812696	63.47	0.064755
		Dihomo-linoleate (20:2n6)	-	-	0.78 (0.53-1.16)	0.71 (0.52-0.95)	-	-	-	-	1.01 (0.79-1.27)	3	0.84 (0.67-1.07)	0.156513	0.595514	43.73	0.169132
		Docosadienoate (22:2n6)	-	-	0.77 (0.53-1.12)	0.66 (0.48-0.92)	-	-	-	-	-	2	0.71 (0.55-0.9)	0.0053078	0.122925	0	0.542234
		Dodecanedioate	-	-	0.89 (0.6-1.31)	-	-	-	-	-	0.97 (0.79-1.19)	2	0.95 (0.79-1.14)	0.596201	0.923613	0	0.70199
		Eicosapentaenoate (EPA; 20:5n3)	-	-	0.91 (0.64-1.3)	-	-	-	-	-	1.04 (0.84-1.3)	2	1 (0.83-1.21)	0.979254	0.999669	0	0.52947
		Epiandrosterone sulfate	-	-	1.04 (0.7-1.53)	-	-	-	-	-	1.16 (0.9-1.5)	2	1.12 (0.91-1.39)	0.288675	0.732935	0	0.64674
		Estrone 3-sulfate	0.78 (0.55-1.1)	1.93 (1.16-3.21)	-	-	-	-	-	-	-	2	1.04 (0.78-1.38)	0.791838	0.963605	87.98	0.00392786
		Euricoyl sphingomyelin	1.66 (1.08-2.55)	1.37 (0.71-2.64)	-	-	-	-	-	-	-	2	1.57 (1.09-2.25)	0.0143033	0.168737	0	0.63151
		Glutarate (pentanedioate)	-	-	-	0.75 (0.57-0.99)	-	-	-	-	1.11 (0.89-1.38)	2	0.95 (0.8-1.13)	0.588903	0.923613	78.95	0.0292932
		Glycerol	-	-	0.53 (0.34-0.82)	-	-	-	-	-	0.96 (0.76-1.22)	2	0.84 (0.68-1.04)	0.101761	0.504155	81.58	0.0198175
		Glycerol 3-phosphate	-	-	0.71 (0.46-1.09)	-	-	-	-	-	0.82 (0.64-1.04)	2	0.79 (0.64-0.98)	0.030807	0.258556	0	0.568432
		Glycerophosphorylcholine (GPC)	-	-	1.18 (0.82-1.7)	-	-	-	-	-	1.07 (0.85-1.35)	2	1.1 (0.91-1.34)	0.336629	0.775075	0	0.656869
		Glycochenodeoxycholate	-	-	0.7 (0.48-1.02)	-	-	-	-	-	0.93 (0.73-1.19)	2	0.86 (0.7-1.05)	0.134268	0.564504	34.94	0.215074
		Glycocholate	-	-	0.66 (0.46-0.96)	-	-	-	-	-	0.9 (0.72-1.12)	2	0.83 (0.69-1)	0.0522372	0.346182	50.17	0.156572
		Glycocholenate sulfate	-	-	1.04 (0.71-1.52)	-	-	-	-	-	0.89 (0.71-1.1)	2	0.93 (0.77-1.12)	0.421522	0.8324	0	0.486875
		Glycodeoxycholate	0.92 (0.68-1.24)	3.19 (1.38-7.38)	0.72 (0.49-1.07)	-	-	-	-	-	0.86 (0.69-1.07)	4	1.04 (0.63-1.71)	0.879045	0.991005	70.53	0.0171055
		Glycohyocholate	-	-	0.85 (0.6-1.22)	-	-	-	-	-	0.91 (0.7-1.17)	2	0.89 (0.72-1.09)	0.267282	0.70139	0	0.760219
		Glycolithocholate sulfate	1.35 (0.98-1.86)	1.83 (1.02-3.28)	1.06 (0.71-1.59)	-	-	-	-	-	0.75 (0.59-0.94)	4	1.13 (0.78-1.62)	0.52074	0.892477	77.64	0.00381185
		Glycoursodeoxycholate	-	-	0.84 (0.58-1.21)	-	-	-	-	-	0.94 (0.74-1.2)	2	0.91 (0.74-1.11)	0.35247	0.789642	0	0.616359
		Hexadecanedioate	-	-	1.1 (0.76-1.59)	-	-	-	-	-	0.9 (0.71-1.15)	2	0.96 (0.78-1.17)	0.65983	0.937387	0	0.37233
		Hexanoylcarnitine (C6)	-	-	0.85 (0.59-1.23)	-	-	-	-	-	1.01 (0.8-1.28)	2	0.96 (0.79-1.17)	0.691055	0.946748	0	0.438227
		Hexanoylglycine	0.95 (0.68-1.32)	0.58 (0.38-0.91)	-	-	-	-	-	-	-	2	0.79 (0.61-1.03)	0.0853665	0.449162	67.86	0.0777634
		Hyocholate	-	-	0.96 (0.67-1.39)	-	-	-	-	-	1.07 (0.87-1.33)	2	1.04 (0.87-1.25)	0.667261	0.938485	0	0.614476
		Inositol- 1 -phosphate	-	-	0.9 (0.64-1.28)	0.56 (0.39-0.81)	-	-	-	-	-	2	0.72 (0.56-0.92)	0.0101053	0.145583	70.67	0.0648391
		Laurate (12:0)	-	-	0.71 (0.48-1.06)	0.7 (0.51-0.95)	-	-	-	-	1.04 (0.84-1.29)	3	0.83 (0.62-1.1)	0.186097	0.638434	63.88	0.0627677
		Laurylcarnitine (C12)	-	-	0.99 (0.69-1.42)	-	-	-	-	-	1.11 (0.86-1.44)	2	1.07 (0.87-1.32)	0.539156	0.900898	0	0.613086
		Linoleate (18:2n6)	-	-	0.79 (0.54-1.16)	0.68 (0.49-0.94)	-	-	-	-	1.06 (0.85-1.33)	3	0.85 (0.64-1.13)	0.256641	0.684607	62.52	0.0693836
		linolenate [alpha or gamma; (18:3n3 or 6)]	-	-	0.71 (0.48-1.04)	-	-	-	-	-	1.11 (0.89-1.39)	2	0.99 (0.82-1.2)	0.942224	0.991005	74.04	0.049698
		LysoPC (16:0)	-	-	-	-	-	2.01 (1.01-3.99)	-	0.79 (0.67-0.94)	-	2	0.83 (0.71-0.98)	0.0297849	0.258556	85.06	0.00967817
		LysoPC (16:1)	-	-	-	-	-	1.62 (0.92-2.86)	-	0.8 (0.69-0.93)	-	2	0.84 (0.72-0.97)	0.0159714	0.178424	82.02	0.0183625
		LysoPC (17:0)	-	-	-	-	-	2.67 (1.48-4.83)	-	0.96 (0.82-1.11)	-	2	1.02 (0.88-1.18)	0.767787	0.955361	90.73	0.00102317
		LysoPC (18:0)	-	-	0.92 (0.64-1.31)	-	-	2.01 (1.02-3.94)	-	0.75 (0.64-0.89)	-	3	1.02 (0.61-1.71)	0.927123	0.991005	75.82	0.0159963
		LysoPC (18:1)	-	-	-	-	-	1.57 (0.84-2.95)	-	0.81 (0.69-0.95)	-	2	0.84 (0.72-0.98)	0.0310796	0.258556	75.03	0.0453543
		LysoPC (20:3)	-	-	-	-	-	2.05 (1.12-3.75)	-	0.83 (0.72-0.97)	-	2	0.87 (0.76-1.01)	0.0684956	0.406007	87.67	0.00440454
		LysoPC (24:0)	-	-	-	-	-	0.95 (0.64-1.42)	-	0.92 (0.78-1.08)	0.82 (0.66-1.02)	3	0.89 (0.79-1.01)	0.0628891	0.396607	0	0.668209
		LysoPE (18:0)	-	-	0.86 (0.6-1.25)	-	-	-	-	-	0.98 (0.79-1.23)	2	0.95 (0.78-1.14)	0.569208	0.921262	0	0.550277
		LysoPE (18:1)	-	-	0.87 (0.61-1.23)	-	-	-	-	-	1.02 (0.82-1.27)	2	0.98 (0.81-1.17)	0.793768	0.963605	0	0.450639
		Maleate	1 (0.74-1.36)	1.66 (1.05-2.62)	-	-	-	-	-	-	0.84 (0.65-1.08)	3	1.07 (0.74-1.55)	0.706665	0.946748	69.34	0.0383346
		Margarate (17:0)	-	-	0.81 (0.55-1.19)	0.67 (0.48-0.93)	-	-	-	-	0.96 (0.77-1.19)	3	0.85 (0.72-1)	0.0555716	0.356205	38.45	0.196979
		Myo-inositol	-	-	0.78 (0.53-1.14)	-	-	1.17 (0.53-2.6)	-	-	1.22 (0.96-1.57)	3	1.03 (0.74-1.44)	0.85213	0.991005	46.74	0.152937
		Myristate (14:0)	-	-	0.69 (0.46-1.05)	-	-	-	-	-	1.03 (0.81-1.29)	2	0.94 (0.76-1.15)	0.516508	0.892477	63.6	0.0974255
		Myristoleate (14:1n5)	-	-	0.67 (0.45-1)	-	-	-	-	-	1.02 (0.8-1.31)	2	0.91 (0.74-1.12)	0.368574	0.800624	67.55	0.0791948
		Myristoyl sphingomyelin	1.43 (1.02-1.99)	0.76 (0.46-1.26)	-	-	-	-	-	-	-	2	1.18 (0.89-1.56)	0.246805	0.684402	76.19	0.0404368
		Myristoylcarnitine (C14)	-	-	0.97 (0.68-1.38)	-	-	-	-	-	1 (0.77-1.3)	2	0.99 (0.8-1.22)	0.920066	0.991005	0	0.89213
		N-Linoleoylglycine	0.51 (0.27-0.97)	1.29 (0.85-1.95)	-	-	-	-	-	-	-	2	0.98 (0.69-1.39)	0.907905	0.991005	82.43	0.0170485
		Nonadecanoate (19:0)	-	-	0.89 (0.61-1.3)	0.71 (0.51-0.97)	-	-	-	-	-	2	0.78 (0.61-1)	0.0474413	0.337264	0	0.372354
		Octadecanedioate	-	-	1.06 (0.73-1.54)	-	-	-	-	-	0.97 (0.78-1.22)	2	0.99 (0.82-1.2)	0.942848	0.991005	0	0.689405
		Octanoylcarnitine (C8)	-	-	0.96 (0.65-1.4)	-	-	-	-	-	1.02 (0.79-1.31)	2	1 (0.81-1.24)	0.989336	0.999669	0	0.79594
		Oleoyl-linoleoyl-GP13	0.49 (0.35-0.68)	1.19 (0.66-2.17)	-	-	-	-	-	-	-	2	0.6 (0.45-0.81)	0.0006802	0.0357124	84.64	0.0107158
		Oleoylcarnitine (C18:1)	-	-	0.96 (0.67-1.38)	-	-	-	-	-	0.86 (0.67-1.11)	2	0.89 (0.72-1.1)	0.277109	0.717204	0	0.624708
		Palmitic acid	-	-	0.82 (0.56-1.21)	0.69 (0.5-0.97)	-	-	-	-	1.01 (0.79-1.28)	3	0.85 (0.67-1.08)	0.185981	0.638434	41.85	0.179117
		Palmitoleate (16:1n7)	-	-	0.69 (0.46-1.04)	-	1.51 (0.92-2.47)	-	-	-	1.07 (0.83-1.37)	3	1.02 (0.68-1.53)	0.911438	0.991005	67.17	0.0475381
		Palmitoylcarnitine (C16)	-	-	0.99 (0.69-1.43)	-	-	-	-	-	0.94 (0.71-1.24)	2	0.96 (0.77-1.2)	0.705202	0.946748	0	0.824785
		PC aa C28:1	-	-	-	-	-	1.45 (0.7-3.03)	-	0.96 (0.82-1.12)	-	2	0.98 (0.84-1.14)	0.767901	0.955361	14.12	0.280548
		PC aa C30:0	-	-	-	-	-	1.35 (0.8-2.3)	-	0.89 (0.76-1.03)	-	2	0.92 (0.79-1.06)	0.256007	0.684607	54.72	0.137237
		PC aa C32:0	-	-	-	-	-	1.21 (0.56-2.62)	-	0.8 (0.69-0.93)	-	2	0.81 (0.7-0.94)	0.00535124	0.122925	6.11	0.302062
		PC aa C32:1	-	-	-	-	-	0.96 (0.66-1.39)	-	0.81 (0.69-0.95)	-	2	0.83 (0.72-0.96)	0.0139563	0.168737	0	0.41128
		PC aa C32:2	-	-	-	-	-	0.94 (0.65-1.35)	0.86 (0.67-1.1)	-	-	2	0.88 (0.72-1.09)	0.240738	0.680252	0	0.692999
		PC aa C34:1	-	-	-	-	-	1.08 (0.52-2.23)	-	0.83 (0.71-0.96)	-	2	0.84 (0.72-0.97)	0.0198697	0.198244	0	0.487596
		PC aa C34:2	-	-	-	-	-	0.69 (0.33-1.45)	-	0.81 (0.69-0.95)	-	2	0.8 (0.69-0.94)	0.00628771	0.122925	0	0.678109
		PC aa C34:3	-	-	-	-	-	0.74 (0.39-1.38)	-	0.75 (0.64-0.89)	-	2	0.75 (0.64-0.88)	0.000392859	0.0256013	0	0.967863
		PC aa C34:4	-	-	-	-	-	1.22 (0.74-2.01)	-	0.8 (0.69-0.93)	-	2	0.83 (0.72-0.96)	0.00975103	0.145583	60.25	0.112697
		PC aa C36:0	-	-	-	-	-	1.11 (0.69-1.78)	-	0.85 (0.74-0.98)	-	2	0.87 (0.76-0.99)	0.0401962	0.302244	10.73	0.289878
		PC aa C36:1	-	-	-	-	-	1.2 (0.59-2.43)	-	0.81 (0.7-0.92)	-	2	0.82 (0.72-0.94)	0.00407987	0.12271	12.44	0.285208
		PC aa C36:2	-	-	-	-	-	1.04 (0.48-2.24)	-	0.78 (0.67-0.9)	-	2	0.79 (0.68-0.91)	0.0012708	0.0451711	0	0.472152
		PC aa C36:3	-	-	-	-	-	1.37 (0.61-3.12)	-	0.76 (0.66-0.88)	-	2	0.77 (0.67-0.89)	0.000383138	0.0256013	48.52	0.1634
		PC aa C36:4	-	-	-	-	-	1.42 (0.71-2.85)	-	0.83 (0.71-0.97)	-	2	0.85 (0.73-0.99)	0.038708	0.296761	54.21	0.139469
		PC aa C36:5	-	-	-	-	-	1.12 (0.78-1.61)	-	0.88 (0.77-1.01)	-	2	0.91 (0.8-1.03)	0.129837	0.551806	33	0.221839
		PC aa C36:6	-	-	-	-	-	1.11 (0.73-1.7)	-	0.84 (0.74-0.96)	-	2	0.86 (0.76-0.97)	0.0179264	0.189439	34.46	0.216757
		PC aa C38:0	-	-	-	-	-	0.74 (0.41-1.31)	-	0.81 (0.69-0.94)	-	2	0.81 (0.69-0.93)	0.00446892	0.122925	0	0.768192
		PC aa C38:3	-	-	-	-	-	1.37 (0.64-2.93)	-	0.78 (0.68-0.9)	-	2	0.79 (0.69-0.91)	0.00107494	0.0420302	50.92	0.153475
		PC aa C38:4	-	-	-	-	-	1.46 (0.75-2.84)	-	0.84 (0.73-0.97)	-	2	0.86 (0.75-0.99)	0.0341073	0.266719	60.52	0.111483
		PC aa C38:5	-	-	-	-	-	1.52 (0.83-2.78)	-	0.82 (0.71-0.94)	-	2	0.85 (0.74-0.97)	0.0166969	0.181347	73.69	0.0512315
		PC aa C38:6	-	-	-	-	-	0.92 (0.54-1.57)	-	0.87 (0.76-1)	-	2	0.87 (0.76-1)	0.045204	0.329216	0	0.842438
		PC aa C40:3	-	-	-	-	-	1.12 (0.6-2.11)	-	0.76 (0.66-0.88)	-	2	0.77 (0.67-0.89)	0.000361788	0.0256013	27.97	0.238675
		PC aa C40:4	-	-	-	-	-	1.81 (1.03-3.19)	-	0.83 (0.72-0.96)	-	2	0.87 (0.76-1)	0.0508088	0.344788	85.43	0.00879329
		PC aa C40:5	-	-	-	-	-	1.41 (0.78-2.54)	-	0.8 (0.69-0.93)	-	2	0.83 (0.72-0.96)	0.0104254	0.145583	69.95	0.0681107
		PC aa C40:6	-	-	-	-	-	0.96 (0.58-1.59)	-	0.84 (0.74-0.96)	-	2	0.85 (0.75-0.96)	0.00981894	0.145583	0	0.615265
		PC aa C42:0	-	-	-	-	-	0.92 (0.51-1.65)	-	0.87 (0.76-1)	-	2	0.87 (0.76-1)	0.0454671	0.329216	0	0.855844
		PC aa C42:1	-	-	-	-	-	0.78 (0.43-1.41)	-	0.85 (0.74-0.99)	-	2	0.85 (0.73-0.97)	0.0202807	0.198244	0	0.782912
		PC aa C42:4	-	-	-	-	-	1.3 (0.73-2.34)	-	0.78 (0.69-0.9)	-	2	0.8 (0.7-0.91)	0.00073168	0.0357124	64.4	0.0937468
		PC aa C42:5	-	-	-	-	-	1.06 (0.62-1.81)	-	0.79 (0.68-0.92)	-	2	0.81 (0.7-0.93)	0.00392586	0.12271	6.69	0.300554
		PC ae C30:2	-	-	-	-	-	1.37 (0.84-2.21)	-	0.84 (0.71-0.99)	-	2	0.88 (0.76-1.04)	0.126103	0.541826	71.54	0.060847
		PC ae C34:0	-	-	-	-	-	1.62 (0.91-2.9)	-	0.96 (0.83-1.1)	-	2	0.99 (0.86-1.13)	0.867499	0.991005	66.18	0.0854986
		PC ae C34:1	-	-	-	-	-	1.31 (0.61-2.79)	-	0.89 (0.76-1.03)	-	2	0.9 (0.78-1.05)	0.181226	0.638371	0	0.328404
		PC ae C34:2	-	-	-	-	-	1.12 (0.59-2.1)	-	0.92 (0.79-1.06)	-	2	0.93 (0.81-1.07)	0.315298	0.775075	0	0.554048
		PC ae C34:3	-	-	-	-	-	1.02 (0.58-1.78)	-	0.82 (0.71-0.95)	-	2	0.83 (0.72-0.96)	0.0102207	0.145583	0	0.460231
		PC ae C36:1	-	-	-	-	-	2.16 (1.05-4.44)	-	0.94 (0.81-1.08)	-	2	0.97 (0.84-1.12)	0.676563	0.942311	79.68	0.0265443
		PC ae C36:2	-	-	-	-	-	2.15 (1.03-4.48)	-	0.93 (0.8-1.08)	-	2	0.96 (0.83-1.11)	0.602721	0.924172	79.14	0.0285624
		PC ae C36:3	-	-	-	-	-	1.06 (0.52-2.15)	-	0.82 (0.71-0.95)	-	2	0.83 (0.72-0.96)	0.00974952	0.145583	0	0.487359
		PC ae C36:4	-	-	-	-	-	1.41 (0.76-2.63)	-	0.89 (0.77-1.04)	-	2	0.91 (0.79-1.06)	0.221814	0.659665	49.85	0.157924
		PC ae C36:5	-	-	-	-	-	1.54 (0.86-2.77)	-	0.86 (0.74-1)	-	2	0.89 (0.77-1.03)	0.123379	0.541458	72.03	0.0586452
		PC ae C38:0	-	-	-	-	-	1.01 (0.59-1.72)	0.72 (0.57-0.92)	-	-	2	0.76 (0.61-0.95)	0.0146728	0.168737	21.94	0.257701
		PC ae C38:2	-	-	-	-	-	1.3 (0.73-2.34)	-	0.81 (0.7-0.94)	-	2	0.83 (0.72-0.96)	0.01243	0.167591	58.02	0.122747
		PC ae C38:3	-	-	-	-	-	3.29 (1.5-7.24)	-	0.88 (0.76-1.01)	-	2	0.92 (0.8-1.06)	0.227532	0.660096	90.42	0.00123126
		PC ae C38:4	-	-	-	-	-	2.69 (1.25-5.76)	-	0.96 (0.83-1.12)	-	2	1 (0.86-1.16)	0.971796	0.999669	85.14	0.00948061
		PC ae C38:5	-	-	-	-	-	1.43 (0.67-3.05)	-	0.87 (0.76-1.01)	-	2	0.88 (0.77-1.02)	0.0861565	0.449162	37.33	0.206514
		PC ae C38:6	-	-	-	-	-	1.16 (0.65-2.08)	-	0.83 (0.72-0.96)	-	2	0.85 (0.74-0.97)	0.01905	0.196015	16.62	0.273456
		PC ae C40:1	-	-	-	-	-	1.16 (0.62-2.19)	-	0.76 (0.65-0.88)	-	2	0.78 (0.67-0.9)	0.000822026	0.0357124	38.7	0.201524
		PC ae C40:2	-	-	-	-	-	2.49 (1.25-4.97)	-	0.96 (0.84-1.11)	-	2	1 (0.87-1.14)	0.960148	0.999669	85.79	0.00797262
		PC ae C40:3	-	-	-	-	-	1.55 (0.73-3.28)	-	0.85 (0.73-0.99)	-	2	0.87 (0.75-1.01)	0.0684317	0.406007	57.62	0.124522
		PC ae C40:5	-	-	-	-	-	1.28 (0.58-2.81)	-	0.91 (0.79-1.04)	-	2	0.92 (0.8-1.05)	0.2227	0.659665	0	0.403733
		PC ae C40:6	-	-	-	-	-	1.55 (0.82-2.92)	-	0.89 (0.78-1.02)	-	2	0.91 (0.8-1.04)	0.165592	0.596988	64.37	0.0938609
		PC ae C42:1	-	-	-	-	-	1.19 (0.63-2.25)	-	0.82 (0.71-0.95)	-	2	0.84 (0.72-0.96)	0.0129655	0.168737	19.98	0.263613
		PC ae C42:2	-	-	-	-	-	1.81 (0.92-3.54)	-	0.79 (0.68-0.91)	-	2	0.82 (0.71-0.95)	0.00623641	0.122925	82	0.0184108
		PC ae C42:3	-	-	-	-	-	1.18 (0.59-2.34)	-	0.76 (0.66-0.88)	-	2	0.77 (0.67-0.89)	0.000364889	0.0256013	33.39	0.22047
		PC ae C42:4	-	-	-	-	-	1.64 (0.77-3.49)	-	0.89 (0.78-1.03)	-	2	0.91 (0.79-1.04)	0.166424	0.596988	58.87	0.118938
		PC ae C42:5	-	-	-	-	-	1.25 (0.53-2.94)	-	0.91 (0.79-1.04)	-	2	0.92 (0.8-1.05)	0.212497	0.655738	0	0.473284
		PC ae C44:4	-	-	-	-	-	1.61 (0.84-3.06)	-	0.85 (0.74-0.99)	-	2	0.88 (0.76-1.01)	0.069036	0.406007	71.99	0.058821
		PC ae C44:5	-	-	-	-	-	1 (0.52-1.94)	-	0.94 (0.82-1.08)	-	2	0.94 (0.82-1.08)	0.388681	0.812696	0	0.856903
		PC ae C44:6	-	-	-	-	-	0.89 (0.45-1.75)	-	0.9 (0.79-1.03)	-	2	0.9 (0.79-1.02)	0.11128	0.530618	0	0.97475
		Pregnanediol-3-glucuronide	-	-	0.93 (0.65-1.34)	-	-	-	-	-	1.01 (0.81-1.26)	2	0.99 (0.82-1.19)	0.896876	0.991005	0	0.702764
		Pregnen-diol disulfate	-	-	0.66 (0.45-0.96)	-	-	-	-	-	0.93 (0.75-1.15)	2	0.86 (0.71-1.03)	0.101863	0.504155	58.12	0.122274
		Pregnenolone sulfate	-	-	0.75 (0.51-1.1)	-	-	-	-	-	0.94 (0.75-1.16)	2	0.89 (0.74-1.08)	0.227162	0.660096	0.32	0.316547
		Propionylcarnitine (C3)	-	-	0.56 (0.36-0.88)	-	-	-	-	-	1.03 (0.83-1.28)	2	0.92 (0.75-1.11)	0.385222	0.812696	82.71	0.0161757
		Sebacate (decanedioate)	-	-	1.01 (0.71-1.45)	-	-	-	-	-	0.82 (0.65-1.03)	2	0.87 (0.72-1.06)	0.164319	0.596988	0	0.336274
		SM C16:0	-	-	-	-	-	0.86 (0.38-1.95)	-	0.88 (0.77-1)	-	2	0.88 (0.77-1)	0.0511451	0.344788	0	0.956606
		SM C16:1	-	-	-	-	-	0.8 (0.36-1.78)	-	0.84 (0.74-0.95)	-	2	0.84 (0.74-0.95)	0.00531055	0.122925	0	0.905887
		SM C18:0	-	-	-	-	-	0.76 (0.35-1.67)	-	0.98 (0.86-1.13)	-	2	0.97 (0.85-1.11)	0.68606	0.944541	0	0.529851
		SM C18:1	-	-	-	-	-	0.62 (0.29-1.3)	-	0.91 (0.8-1.04)	-	2	0.9 (0.79-1.02)	0.108895	0.530618	0	0.323332
		SM C24:1	-	-	-	-	-	1.04 (0.49-2.2)	-	0.88 (0.77-1.01)	-	2	0.88 (0.77-1.01)	0.0719712	0.413835	0	0.667859
		SM-OH C14:1	-	-	-	-	-	1.51 (0.74-3.07)	-	1.04 (0.9-1.19)	-	2	1.05 (0.92-1.21)	0.447947	0.863938	1.6	0.313402
		SM-OH C16:1	-	-	-	-	-	1.6 (0.81-3.15)	-	1.05 (0.92-1.2)	-	2	1.07 (0.94-1.21)	0.333608	0.775075	29.75	0.232822
		SM-OH C22:1	-	-	-	-	-	1.94 (0.95-3.98)	-	0.93 (0.81-1.06)	-	2	0.95 (0.84-1.09)	0.480958	0.883931	74.42	0.0480055
		Sphinganine	-	-	0.64 (0.43-0.94)	-	-	-	-	-	1.02 (0.81-1.28)	2	0.91 (0.74-1.1)	0.325531	0.775075	75.4	0.0437652
		Sphingosine	-	-	0.71 (0.49-1.03)	-	-	-	-	-	1.08 (0.86-1.36)	2	0.96 (0.79-1.17)	0.697578	0.946748	71.82	0.0596161
		Stearate (18:0)	-	-	-	0.65 (0.47-0.9)	-	-	-	-	0.97 (0.78-1.21)	2	0.86 (0.71-1.03)	0.092805	0.477457	75.03	0.0453644
		Stearidonate (18:4n3)	-	-	0.74 (0.51-1.08)	-	-	-	-	-	1.06 (0.85-1.32)	2	0.97 (0.8-1.17)	0.72756	0.954238	61.87	0.105352
		Stearoyl sphingomyelin	1.54 (1.1-2.14)	1 (0.58-1.71)	-	-	-	-	-	-	-	2	1.37 (1.03-1.82)	0.0303182	0.258556	43.73	0.182491
		Stearoylcarnitine (C18)	-	-	0.96 (0.67-1.38)	-	-	-	-	-	1.02 (0.82-1.28)	2	1 (0.83-1.21)	0.974308	0.999669	0	0.779486
		Taurocholate	-	-	0.63 (0.43-0.94)	-	-	-	-	-	0.96 (0.77-1.2)	2	0.87 (0.71-1.05)	0.145291	0.595514	70.34	0.0663203
		Taurocholenate sulfate	-	-	0.91 (0.61-1.36)	-	-	-	-	-	0.95 (0.75-1.21)	2	0.94 (0.76-1.15)	0.550348	0.911806	0	0.856669
		Taurodeoxycholate	0.98 (0.71-1.34)	2.62 (1.3-5.27)	-	-	-	-	-	-	0.88 (0.7-1.1)	3	1.21 (0.67-2.2)	0.524488	0.892477	76.35	0.014589
		Taurolithocholate 3-sulfate	-	-	0.96 (0.65-1.41)	-	-	-	-	-	0.85 (0.68-1.07)	2	0.88 (0.72-1.07)	0.187775	0.638434	0	0.594975
		Tauroursodeoxycholate	0.65 (0.42-1)	1.61 (1.08-2.39)	-	-	-	-	-	-	1 (0.76-1.31)	3	1.02 (0.63-1.67)	0.935533	0.991005	78.33	0.00989704
		Tetradecanedioate	-	-	1.02 (0.7-1.49)	-	-	-	-	-	0.93 (0.74-1.16)	2	0.95 (0.79-1.16)	0.623223	0.931719	0	0.680409
		Trimethylamine-N-oxide	-	-	1.02 (0.71-1.45)	1.36 (1.02-1.81)	-	1.69 (0.97-2.94)	-	-	0.88 (0.68-1.15)	4	1.14 (0.88-1.49)	0.319829	0.775075	59.17	0.0615869
	Nucleotides	2'-Deoxyuridine	1.38 (0.93-2.04)	1.49 (0.76-2.93)	-	-	-	-	-	-	1.19 (0.97-1.45)	3	1.24 (1.05-1.48)	0.0137333	0.168737	0	0.694214
		5-Methyluridine (ribothymidine)	-	-	1.01 (0.7-1.46)	-	-	-	-	-	1.01 (0.81-1.26)	2	1.01 (0.84-1.22)	0.917965	0.991005	0	1
		5,6-Dihydrothymine	0.9 (0.67-1.21)	0.58 (0.34-0.99)	-	-	-	-	-	-	0.79 (0.63-0.99)	3	0.8 (0.67-0.95)	0.00993733	0.145583	0.65	0.365474
		7-methylguanine	-	-	1.14 (0.77-1.69)	-	-	-	-	-	0.84 (0.66-1.07)	2	0.91 (0.74-1.12)	0.388177	0.812696	40.59	0.194514
		Adenine	-	-	0.94 (0.66-1.33)	-	-	-	-	-	1.19 (0.94-1.5)	2	1.11 (0.91-1.34)	0.306883	0.764276	16.99	0.272389
		Allantoin	-	-	0.75 (0.51-1.09)	-	-	-	-	-	0.94 (0.73-1.21)	2	0.88 (0.71-1.08)	0.221688	0.659665	0	0.331912
		Cytidine	-	-	1.06 (0.75-1.51)	-	-	-	-	-	0.97 (0.73-1.29)	2	1 (0.81-1.25)	0.965445	0.999669	0	0.699843
		Guanosine	-	-	1.44 (0.99-2.08)	-	-	-	-	-	0.99 (0.8-1.24)	2	1.09 (0.9-1.32)	0.367428	0.800624	65.55	0.0884423
		Inosine	-	-	1.34 (0.93-1.94)	-	-	-	-	-	1.05 (0.85-1.3)	2	1.12 (0.93-1.34)	0.241829	0.680252	21.09	0.260267
		N1-Methyladenosine	-	-	0.89 (0.61-1.28)	-	-	-	-	-	1.08 (0.87-1.35)	2	1.03 (0.85-1.24)	0.782282	0.96267	0	0.378685
		N2,N2-Dimethylguanosine	-	-	1.14 (0.78-1.67)	-	-	-	-	-	1.11 (0.86-1.44)	2	1.12 (0.9-1.39)	0.300473	0.75311	0	0.909472
		N6-Carbamoylthreonyladenosine	-	-	1.03 (0.7-1.52)	-	-	-	-	-	0.97 (0.75-1.25)	2	0.99 (0.8-1.22)	0.91005	0.991005	0	0.799978
		Orotate	1.23 (0.89-1.69)	0.4 (0.21-0.74)	-	-	-	-	-	-	0.89 (0.71-1.11)	3	0.8 (0.44-1.45)	0.466062	0.877142	79.91	0.00689269
		Pseudouridine	-	-	1.08 (0.74-1.58)	-	-	-	-	-	1.12 (0.87-1.44)	2	1.11 (0.9-1.37)	0.33988	0.777153	0	0.875603
		Urate	-	-	1.02 (0.71-1.46)	-	-	-	-	-	1 (0.79-1.25)	2	1.01 (0.83-1.22)	0.953895	0.999669	0	0.927624
		Uridine	-	-	0.9 (0.62-1.29)	-	-	-	-	-	0.98 (0.78-1.22)	2	0.96 (0.79-1.16)	0.656438	0.937387	0	0.697377
		Xanthine	-	-	0.61 (0.41-0.91)	-	-	-	-	-	1.03 (0.84-1.26)	2	0.92 (0.77-1.11)	0.397039	0.821027	81.03	0.0216899
	Peptides	gamma-glutamylalanine	-	-	0.97 (0.66-1.41)	-	-	-	-	-	1.09 (0.87-1.36)	2	1.06 (0.87-1.28)	0.56739	0.921262	0	0.603706
		gamma-glutamylglutamine	-	-	1.23 (0.84-1.8)	-	-	-	-	-	0.94 (0.76-1.16)	2	1 (0.83-1.2)	0.988031	0.999669	31.62	0.22654
		gamma-glutamylhistidine	-	-	-	0.75 (0.56-1)	-	-	-	-	1.04 (0.84-1.29)	2	0.93 (0.78-1.1)	0.385013	0.812696	68.32	0.0756269
		gamma-glutamylisoleucine	-	-	1.07 (0.75-1.53)	-	-	-	-	-	1.08 (0.88-1.33)	2	1.08 (0.9-1.29)	0.413062	0.828804	0	0.9647
		gamma-glutamylleucine	-	-	0.96 (0.67-1.37)	-	-	-	-	-	1.08 (0.87-1.34)	2	1.05 (0.87-1.26)	0.629627	0.931719	0	0.580573
		gamma-glutamylmethionine	-	-	0.87 (0.6-1.25)	-	-	-	-	-	0.95 (0.77-1.18)	2	0.93 (0.77-1.12)	0.434751	0.846381	0	0.684652
		gamma-glutamylphenylalanine	-	-	0.77 (0.53-1.11)	-	-	-	-	-	1.09 (0.88-1.35)	2	1 (0.83-1.2)	0.991086	0.999669	60.69	0.110727
		gamma-glutamyltryptophan	1.18 (0.83-1.68)	0.95 (0.57-1.59)	1.1 (0.75-1.63)	-	-	-	-	-	-	3	1.1 (0.87-1.39)	0.419908	0.8324	0	0.792105
		gamma-glutamyltyrosine	-	-	0.77 (0.53-1.13)	-	-	-	-	-	0.91 (0.72-1.14)	2	0.87 (0.71-1.06)	0.164566	0.596988	0	0.459667
		gamma-glutamylvaline	-	-	1.13 (0.79-1.62)	-	-	-	-	-	1.29 (1.03-1.62)	2	1.24 (1.03-1.5)	0.0264033	0.245802	0	0.540929
		Isoleucylglycine	-	-	1.18 (0.82-1.68)	-	-	-	-	-	1.03 (0.81-1.31)	2	1.07 (0.88-1.31)	0.481527	0.883931	0	0.537095
		Leucylglycine	-	-	0.87 (0.6-1.25)	-	-	-	-	-	0.98 (0.77-1.25)	2	0.95 (0.77-1.16)	0.584958	0.923613	0	0.595649
	Xenobiotics	1-Methylurate	-	-	1.29 (0.88-1.88)	-	-	-	-	-	1 (0.78-1.28)	2	1.08 (0.88-1.33)	0.472407	0.879577	17.54	0.270792
		1-Methylxanthine	-	-	1.17 (0.82-1.67)	-	-	-	-	-	0.88 (0.69-1.11)	2	0.96 (0.79-1.17)	0.692515	0.946748	41.29	0.191866
		1,3-dimethylurate	-	-	1.2 (0.81-1.77)	-	-	-	-	-	1.03 (0.76-1.39)	2	1.09 (0.86-1.38)	0.477242	0.883931	0	0.544333
		1,3,7-Trimethylurate	0.93 (0.68-1.28)	2.31 (1.17-4.56)	1.04 (0.72-1.49)	-	-	-	-	-	0.93 (0.71-1.2)	4	1.01 (0.85-1.2)	0.912697	0.991005	52.75	0.0957874
		1,7-Dimethylurate	-	-	1.12 (0.78-1.61)	-	-	-	-	-	0.92 (0.73-1.16)	2	0.97 (0.8-1.18)	0.791337	0.963605	0	0.369947
		2-Acetamidophenol sulfate	0.72 (0.54-0.97)	1 (0.6-1.67)	-	-	-	-	-	-	0.97 (0.78-1.2)	3	0.89 (0.75-1.04)	0.148442	0.595514	0	0.401442
		2-Aminophenol sulfate	0.71 (0.52-0.96)	1.08 (0.64-1.82)	-	-	-	-	-	-	0.99 (0.8-1.23)	3	0.89 (0.7-1.15)	0.380229	0.812696	43.12	0.172382
		2-Ethylphenylsulfate	1.16 (0.81-1.67)	0.85 (0.52-1.38)	0.89 (0.61-1.3)	-	-	-	-	-	1.15 (0.89-1.49)	4	1.05 (0.89-1.25)	0.557379	0.913768	0	0.527409
		2-hydroxyhippurate (salicylurate)	-	-	1.17 (0.81-1.7)	-	-	-	-	-	0.77 (0.6-0.98)	2	0.87 (0.71-1.07)	0.199403	0.648682	70.62	0.0650733
		3-Ethylphenylsulfate	1.09 (0.78-1.51)	1.15 (0.62-2.12)	-	-	-	-	-	-	-	2	1.1 (0.82-1.48)	0.508361	0.891341	0	0.880372
		3-Hydroxyhippurate	-	-	1.04 (0.72-1.49)	-	-	-	-	-	0.74 (0.57-0.96)	2	0.83 (0.67-1.03)	0.0859579	0.449162	55.01	0.135994
		3-Methyl catechol sulfate (1)	-	-	0.86 (0.58-1.28)	-	-	-	-	-	0.93 (0.73-1.17)	2	0.91 (0.74-1.12)	0.367916	0.800624	0	0.739224
		3-Methylxanthine	-	-	1.33 (0.9-1.98)	-	-	-	-	-	0.9 (0.7-1.16)	2	1.01 (0.82-1.25)	0.9392	0.991005	62.59	0.102066
		3-phenylpropionate (hydrocinnamate)	-	-	0.86 (0.59-1.26)	-	-	-	-	-	0.88 (0.69-1.12)	2	0.87 (0.71-1.07)	0.196621	0.648682	0	0.920257
		3,7-dimethylurate	-	-	1.09 (0.75-1.57)	-	-	-	-	-	0.91 (0.73-1.15)	2	0.96 (0.79-1.16)	0.650371	0.937387	0	0.414673
		4-Acetylphenol sulfate	-	-	0.97 (0.67-1.42)	-	-	-	-	-	0.89 (0.71-1.12)	2	0.91 (0.75-1.11)	0.34762	0.785662	0	0.700965
		4-Ethylphenylsulfate	-	-	1.02 (0.7-1.48)	-	-	-	-	-	1.19 (0.96-1.48)	2	1.14 (0.95-1.38)	0.156875	0.595514	0	0.484743
		4-hydroxyhippurate	-	-	1.07 (0.75-1.55)	-	-	-	-	-	0.85 (0.7-1.04)	2	0.9 (0.75-1.07)	0.215784	0.659153	16.02	0.275187
		4-Methylcatechol sulfate	-	-	1.17 (0.78-1.74)	-	-	-	-	-	1.08 (0.87-1.35)	2	1.1 (0.91-1.33)	0.331716	0.775075	0	0.731602
		4-Vinylguaiacol sulfate	-	-	0.95 (0.66-1.37)	-	-	-	-	-	0.93 (0.72-1.2)	2	0.94 (0.76-1.15)	0.539127	0.900898	0	0.92544
		5-Acetylamino-6-amino-3-methyluracil	-	-	1.2 (0.83-1.73)	-	-	-	-	-	0.91 (0.72-1.14)	2	0.98 (0.81-1.2)	0.868267	0.991005	36.17	0.2107
		7-methylxanthine	-	-	1.16 (0.81-1.66)	-	-	-	-	-	0.91 (0.72-1.17)	2	0.98 (0.8-1.2)	0.860084	0.991005	17.09	0.272092
		Caffeine	0.87 (0.63-1.2)	2.4 (1.24-4.66)	1.08 (0.75-1.54)	-	-	-	-	-	0.86 (0.68-1.09)	4	1.08 (0.75-1.54)	0.678713	0.942311	66.54	0.0297528
		Catechol sulfate	-	-	0.86 (0.6-1.24)	-	-	-	-	-	0.94 (0.71-1.23)	2	0.91 (0.73-1.13)	0.398965	0.821027	0	0.701751
		Cinnamoylglycine	-	-	0.88 (0.62-1.26)	-	-	-	-	-	1.02 (0.81-1.29)	2	0.98 (0.8-1.19)	0.803961	0.967226	0	0.495056
		Cotinine	-	-	1 (0.71-1.41)	-	-	-	-	-	0.99 (0.73-1.35)	2	0.99 (0.79-1.25)	0.961938	0.999669	0	0.965889
		Dihydroferulic acid	-	-	1.01 (0.7-1.46)	-	-	-	-	-	0.76 (0.59-0.97)	2	0.83 (0.68-1.02)	0.0779651	0.43774	36.63	0.20906
		Ergothioneine	-	-	0.88 (0.6-1.28)	-	-	-	-	-	1.13 (0.9-1.42)	2	1.06 (0.87-1.29)	0.576098	0.923203	18.6	0.267694
		Erythritol	-	-	0.93 (0.64-1.36)	-	-	-	-	-	0.97 (0.76-1.25)	2	0.96 (0.78-1.18)	0.683147	0.943853	0	0.854981
		Ethyl glucuronide	-	-	1.01 (0.7-1.44)	-	-	-	-	-	0.86 (0.62-1.19)	2	0.92 (0.73-1.18)	0.524484	0.892477	0	0.516877
		Hippurate	-	-	1 (0.7-1.43)	-	-	-	-	-	0.81 (0.61-1.06)	2	0.88 (0.7-1.09)	0.237043	0.676524	0	0.360391
		Homostachydrine	-	-	1.06 (0.74-1.51)	-	-	-	-	-	1.02 (0.82-1.27)	2	1.03 (0.86-1.24)	0.749953	0.955361	0	0.856983
		Hydrochlorothiazide	-	-	1 (0.69-1.47)	-	-	-	-	-	1.03 (0.8-1.33)	2	1.02 (0.83-1.26)	0.849948	0.991005	0	0.898822
		Hydroquinone sulfate	-	-	1.13 (0.78-1.65)	-	-	-	-	-	0.84 (0.67-1.05)	2	0.91 (0.75-1.1)	0.329142	0.775075	43.53	0.183279
		Isoeugenol sulfate	-	-	-	1.38 (1.01-1.89)	-	-	-	-	1.02 (0.8-1.31)	2	1.15 (0.94-1.39)	0.170758	0.606965	54.71	0.137294
		Levulinate (4-oxovalerate)	-	-	0.88 (0.62-1.24)	-	-	-	-	-	0.9 (0.71-1.14)	2	0.89 (0.73-1.09)	0.259324	0.685107	0	0.916423
		Metoprolol acid metabolite*	-	-	1.11 (0.76-1.61)	-	-	-	-	-	1.09 (0.87-1.38)	2	1.1 (0.9-1.33)	0.363259	0.800624	0	0.935529
		N-(2-furoyl)glycine	-	-	0.83 (0.56-1.22)	-	-	-	-	-	0.9 (0.7-1.15)	2	0.88 (0.71-1.08)	0.227911	0.660096	0	0.731072
		O-Cresol sulfate	1.09 (0.79-1.5)	0.9 (0.54-1.5)	1.08 (0.75-1.57)	-	-	-	-	-	1.03 (0.79-1.34)	4	1.04 (0.88-1.23)	0.638554	0.935111	0	0.932879
		O-Methylcatechol sulfate	-	-	0.87 (0.59-1.28)	-	-	-	-	-	1.07 (0.83-1.38)	2	1.01 (0.81-1.24)	0.960687	0.999669	0	0.381301
		p-Cresol sulfate	-	-	0.95 (0.66-1.37)	-	-	-	-	-	1.01 (0.79-1.29)	2	0.99 (0.81-1.21)	0.930329	0.991005	0	0.784924
		Paraxanthine	0.86 (0.64-1.16)	2.53 (1.15-5.53)	1.16 (0.81-1.66)	-	-	-	-	-	0.88 (0.7-1.1)	4	1.05 (0.78-1.42)	0.739911	0.955361	62.56	0.0457274
		Piperine	-	-	1.12 (0.79-1.61)	-	-	-	-	-	0.82 (0.65-1.04)	2	0.9 (0.74-1.1)	0.299497	0.75311	51.28	0.151973
		Quinate	-	-	1.16 (0.81-1.67)	-	-	-	-	-	0.86 (0.67-1.1)	2	0.95 (0.77-1.16)	0.596679	0.923613	44.09	0.181106
		S-Allylcysteine	1 (0.74-1.36)	1.6 (1.06-2.41)	-	-	-	-	-	-	1.03 (0.83-1.26)	3	1.13 (0.89-1.43)	0.3243	0.775075	49.32	0.139032
		Saccharin	-	-	0.84 (0.56-1.25)	-	-	-	-	-	0.96 (0.76-1.21)	2	0.93 (0.76-1.14)	0.468856	0.877142	0	0.572689
		Salicylate	-	-	1.17 (0.82-1.69)	-	-	-	-	-	0.79 (0.62-1)	2	0.89 (0.73-1.09)	0.252952	0.684607	68.29	0.0757609
		Salicyluric glucuronide	-	-	1.11 (0.76-1.61)	0.65 (0.46-0.9)	-	-	-	-	0.72 (0.55-0.95)	3	0.79 (0.59-1.07)	0.124632	0.541458	58.79	0.0883303
		Stachydrine	-	-	0.91 (0.63-1.32)	-	-	-	-	-	1.1 (0.86-1.4)	2	1.04 (0.85-1.27)	0.714902	0.946748	0	0.401374
		Theobromine	0.86 (0.65-1.15)	2.46 (1.08-5.59)	1.2 (0.83-1.72)	-	-	-	-	-	0.91 (0.72-1.15)	4	1.04 (0.81-1.33)	0.778473	0.96267	58.29	0.0660074
		Theophylline	0.93 (0.67-1.28)	1.71 (1.02-2.85)	1.21 (0.82-1.78)	-	-	-	-	-	0.93 (0.7-1.23)	4	1.08 (0.86-1.36)	0.48807	0.884598	42.61	0.155894
		Thymol sulfate	-	-	1.21 (0.84-1.75)	-	-	-	-	-	0.97 (0.79-1.18)	2	1.02 (0.86-1.22)	0.820249	0.977797	6.83	0.30019

### Sheet: ST8
	Supplementary Table 8: Meta-analysis results for the assocation between metabolite biomarkers and risk of lethal PCa.
			Studies				Meta-analysis Results
	Pathway	Metabolite	Haung et al, 2019	Schmidt et al, 2020	Wang et al, 2021	subgroupN	OR (95% CI)	P.value	P.FDR	I2 (%)	Q.P.value
	Amino Acids	4-Hydroxyphenylpyruvate	0.81 (0.71-0.92)	-	1 (0.77-1.3)	2	0.84 (0.75-0.95)	0.00427224	0.0157744	49.96	0.157471
		Asparagine	-	1.05 (0.86-1.29)	0.85 (0.64-1.1)	2	0.97 (0.83-1.14)	0.743406	0.810988	33.29	0.220835
		C-Glycosyltryptophan	1.19 (1.04-1.37)	-	1.48 (1.1-2)	2	1.24 (1.09-1.4)	0.00089006	0.00712048	40.7	0.194069
		Citrulline	-	0.89 (0.74-1.07)	0.79 (0.62-1)	2	0.85 (0.74-0.99)	0.0306601	0.0668949	0	0.439015
		Creatinine	-	1 (0.84-1.18)	1.05 (0.8-1.3)	2	1.02 (0.88-1.17)	0.821274	0.839475	0	0.746913
		Cysteine	0.79 (0.67-0.93)	-	0.86 (0.67-1.1)	2	0.81 (0.71-0.93)	0.00262811	0.0114681	0	0.575562
		Cysteinylglycine disulfide	0.81 (0.7-0.93)	-	1.09 (0.83-1.4)	2	0.87 (0.77-0.98)	0.0246999	0.0592797	73.86	0.0504687
		Glutamate	-	1.06 (0.83-1.35)	1.39 (1.11-1.7)	2	1.24 (1.05-1.45)	0.00968216	0.0247923	62.94	0.100453
		Glutamine	0.8 (0.69-0.93)	1.02 (0.84-1.25)	0.85 (0.67-1)	3	0.88 (0.76-1.01)	0.0697009	0.133826	46.26	0.155538
		Glycine	-	0.97 (0.8-1.18)	1 (0.79-1.2)	2	0.98 (0.85-1.13)	0.821986	0.839475	0	0.834311
		Histidine	-	0.93 (0.76-1.13)	0.78 (0.6-1)	2	0.87 (0.74-1.02)	0.082598	0.152489	12.01	0.286389
		Isoleucine	-	1.14 (0.96-1.36)	0.96 (0.75-1.2)	2	1.07 (0.93-1.23)	0.326078	0.474295	24.59	0.249515
		Kynurenine	-	1.12 (0.92-1.36)	1 (0.79-1.2)	2	1.06 (0.92-1.23)	0.406427	0.527257	0	0.437616
		Leucine	-	1.08 (0.92-1.28)	0.98 (0.75-1.2)	2	1.05 (0.91-1.2)	0.515313	0.634232	0	0.507295
		Lysine	-	1.1 (0.91-1.32)	0.94 (0.74-1.2)	2	1.04 (0.9-1.2)	0.624014	0.730553	2	0.312414
		Methionine	-	1.09 (0.91-1.31)	0.76 (0.6-0.9)	2	0.93 (0.81-1.06)	0.278517	0.431252	85.13	0.00950844
		N-Acetylhistidine	1.21 (1.05-1.4)	-	0.93 (0.72-1.2)	2	1.14 (1-1.29)	0.0466028	0.0932057	67.71	0.078446
		N-Acetylserine	1.21 (1.04-1.42)	-	1.15 (0.88-1.5)	2	1.19 (1.04-1.37)	0.00960023	0.0247923	0	0.746837
		Ornithine	-	1.13 (0.89-1.42)	0.8 (0.62-1)	2	0.95 (0.81-1.13)	0.585375	0.70245	75.62	0.0428305
		Phenylalanine	-	0.98 (0.81-1.17)	0.97 (0.77-1.2)	2	0.98 (0.85-1.12)	0.735714	0.810988	0	0.944378
		Proline	-	1.07 (0.89-1.27)	0.96 (0.74-1.2)	2	1.03 (0.89-1.19)	0.685633	0.78358	0	0.478566
		Sarcosine	-	0.99 (0.82-1.18)	0.99 (0.79-1.2)	2	0.99 (0.86-1.14)	0.88588	0.88588	0	1
		Serine	-	1.08 (0.9-1.31)	1.05 (0.82-1.3)	2	1.07 (0.92-1.24)	0.376044	0.501392	0	0.852608
		t4-hydroxyproline	-	1.13 (0.95-1.36)	1.12 (0.89-1.4)	2	1.13 (0.98-1.3)	0.0977959	0.173859	0	0.951919
		Taurine	-	1.22 (0.92-1.62)	1.35 (1.05-1.7)	2	1.29 (1.08-1.55)	0.00592361	0.0203095	0	0.593292
		Threonine	-	1.12 (0.93-1.35)	0.76 (0.6-0.9)	2	0.94 (0.82-1.08)	0.358723	0.501392	86.87	0.00577901
		Tryptophan	-	1.01 (0.84-1.22)	0.88 (0.71-1)	2	0.94 (0.83-1.06)	0.313786	0.470679	12.04	0.286306
		Tyrosine	-	1.1 (0.91-1.34)	0.73 (0.56-0.9)	2	0.93 (0.8-1.08)	0.370653	0.501392	85.49	0.00866215
		Valine	-	1.1 (0.92-1.32)	0.83 (0.65-1)	2	0.98 (0.85-1.12)	0.767335	0.818491	74.08	0.0495025
	Cofactors and Vitamins	Oxalate (ethanedioate)	0.84 (0.73-0.95)	-	0.83 (0.64-1)	2	0.84 (0.75-0.94)	0.00216744	0.0104037	0	0.927819
	Lipids	1-Linoleoyl-GPC	0.8 (0.68-0.94)	0.82 (0.67-1.01)	0.89 (0.67-1.2)	3	0.82 (0.73-0.92)	0.000857751	0.00712048	0	0.821636
		3-Hydroxybutyrate	1.24 (1.09-1.42)	-	1.16 (0.93-1.4)	2	1.22 (1.09-1.36)	0.000561395	0.00712048	0	0.591476
		Androstenediol (3beta,17beta) disulfate (2)	1.21 (1.06-1.38)	-	1.17 (0.91-1.5)	2	1.2 (1.07-1.35)	0.00207233	0.0104037	0	0.815625
		C18:2 Carnitine	-	0.94 (0.75-1.17)	0.95 (0.72-1.2)	2	0.94 (0.8-1.12)	0.502964	0.634232	0	0.951162
		Glycerol	1.23 (1.07-1.4)	-	1.22 (0.96-1.5)	2	1.23 (1.09-1.38)	0.000488345	0.00712048	0	0.951024
		LysoPC (24:0)	-	0.86 (0.69-1.07)	0.9 (0.72-1.1)	2	0.88 (0.76-1.03)	0.101598	0.174168	0	0.770174
	Nucleotides	2'-O-Methyluridine	1.21 (1.07-1.37)	-	1.08 (0.85-1.3)	2	1.18 (1.06-1.31)	0.0029746	0.0118984	0	0.364718
		5-Methyluridine (ribothymidine)	1.19 (1.04-1.36)	-	0.87 (0.69-1.1)	2	1.1 (0.98-1.24)	0.105295	0.174282	80.8	0.0224882
		5,6-Dihydrouridine	1.18 (1.03-1.35)	-	1.2 (0.89-1.6)	2	1.18 (1.05-1.34)	0.00718814	0.0230021	0	0.918759
		Dihydroorotate	0.81 (0.71-0.94)	-	0.8 (0.63-1)	2	0.81 (0.72-0.91)	0.000467614	0.00712048	0	0.928223
		Pseudouridine	1.21 (1.06-1.4)	-	1.08 (0.79-1.4)	2	1.18 (1.04-1.34)	0.0081441	0.0244323	0	0.483763
	Peptides	gamma-glutamylglycine	1.29 (1.12-1.48)	-	0.87 (0.67-1.1)	2	1.17 (1.04-1.33)	0.00981361	0.0247923	86.43	0.00663123
		gamma-glutamylisoleucine	1.24 (1.08-1.42)	-	0.9 (0.69-1.1)	2	1.14 (1.02-1.29)	0.0271827	0.062132	81.47	0.0201735
		gamma-glutamylleucine	1.3 (1.12-1.51)	-	0.81 (0.62-1)	2	1.14 (1-1.29)	0.0451671	0.0932057	90.76	0.00100315
		gamma-glutamylphenylalanine	1.21 (1.06-1.39)	-	0.81 (0.62-1)	2	1.1 (0.98-1.23)	0.122102	0.195363	87.8	0.00419799
		gamma-glutamylvaline	1.31 (1.13-1.52)	-	1.01 (0.78-1.3)	2	1.23 (1.08-1.39)	0.0017723	0.0104037	66.44	0.0843338
		Leucylglycine	1.37 (1.17-1.6)	-	1.02 (0.79-1.3)	2	1.26 (1.1-1.44)	0.000623622	0.00712048	74.12	0.049323
	Xenobiotics	Oleoyl ethanolamide	1.22 (1.06-1.4)	-	1.28 (0.96-1.7)	2	1.23 (1.09-1.4)	0.00111261	0.00762932	0	0.767154

### Sheet: ST9
	Supplementary Table 9: Summary of heterogenity by metabolite pathway and PCa outcome.
		Overall Pca				Low- to Intermediate-Risk PCa				High- to Very High-Risk Pca				Lethal Pca
	Pathway	Number of metabolites	Median I2	Number of metabolites with I2=0 (%)	Number of metabolites with Q-test P<0.05 (%)	Number of metabolites	Median I2	Number of metabolites with I2=0 (%)	Number of metabolites with Q-test P<0.05 (%)	Number of metabolites	Median I2	Number of metabolites with I2=0 (%)	Number of metabolites with Q-test P<0.05 (%)	Number of metabolites	Median I2	Number of metabolites with I2=0 (%)	Number of metabolites with Q-test P<0.05 (%)
	Amino Acids	39	30.59	17 (43.59)	5 (12.82)	6	35.04	2 (33.3)	0	96	0	52 (54.17)	11 (11.46)	29	12.01	13 (44.83)	5 (17.24)
	Carbohydrates	3	0	2 (66.6)	0	0	-	-	-	8	0	6 (75)	0	0	-	-	-
	Cofactors and Vitamins	0	-	-	-	0	-	-	-	12	51.31	5 (41.67)	1 (8.33)	1	0	1 (100)	0
	Energy	2	84.86	0	2 (100)	0	-	-	-	6	8.09	3 (50)	0	0	-	-	-
	Lipids	104	34.01	43 (41.35)	24 (23.08)	0	-	-	-	188	30.56	77 (40.96)	36 (19.15)	6	0	6 (100)	0
	Nucleotides	0	-	-	-	0	-	-	-	17	0	10 (58.82)	2 (11.76)	5	0	4 (80)	1 (20)
	Peptides	0	-	-	-	0	-	-	-	12	0	9 (75)	0	6	83.95	0	5 (83.33)
	Xenobiotics	2	23.57	1 (50)	0	0	-	-	-	52	0	28 (53.85)	2 (3.85)	1	0	1 (100)	0

### Sheet: ST10
	Supplementary Table 10: Metabolite association results stratified by platform. A platform stratified FDR correction was applied when metabolites measured were measured on both platforms and ≥2 studies utlized a given platform. All studies reporting on lethal PCa utilized MS platforms, therefore stratified analyses were not performed.
	Pathway	Metabolite	Outcome	Method	subgroupN	OR (95% CI)	P.value	P.FDR	I2 (%)	Q-test P-value between studies	Q-test P-value between platforms
	Amino Acids	2-Aminobutyrate	Overall PCa	Overall	2	0.82 (0.65-1.03)	0.0873	0.411	0	1	1
	Amino Acids	2-Aminobutyrate	Overall PCa	NMR	1	0.82 (0.6-1.12)	0.206	-	-	-	-
	Amino Acids	2-Aminobutyrate	Overall PCa	MS	1	0.82 (0.58-1.15)	0.25	-	-	-	-
	Amino Acids	2-Aminobutyrate	High-Very High risk PCa	Overall	3	0.88 (0.73-1.07)	0.199	0.649	8.56	0.335	0.348
	Amino Acids	2-Aminobutyrate	High-Very High risk PCa	NMR	1	0.66 (0.35-1.25)	0.201	-	-	-	-
	Amino Acids	2-Aminobutyrate	High-Very High risk PCa	MS	2	0.91 (0.74-1.11)	0.345	0.961	23.46	0.253	-
	Amino Acids	2-Hydroxybutyrate	Overall PCa	Overall	3	0.85 (0.74-0.97)	0.0196	0.202	0	0.535	0.27
	Amino Acids	2-Hydroxybutyrate	Overall PCa	NMR	1	0.94 (0.75-1.17)	0.585	-	-	-	-
	Amino Acids	2-Hydroxybutyrate	Overall PCa	MS	2	0.8 (0.68-0.95)	0.0116	0.209	0	0.854	-
	Amino Acids	2-Hydroxybutyrate	High-Very High risk PCa	Overall	2	0.89 (0.67-1.19)	0.435	0.846	12.82	0.284	0.284
	Amino Acids	2-Hydroxybutyrate	High-Very High risk PCa	NMR	1	1.1 (0.68-1.78)	0.699	-	-	-	-
	Amino Acids	2-Hydroxybutyrate	High-Very High risk PCa	MS	1	0.79 (0.55-1.14)	0.205	-	-	-	-
	Amino Acids	3-Methylhistidine	Overall PCa	Overall	2	1.28 (1.04-1.57)	0.0215	0.202	0	0.419	0.419
	Amino Acids	3-Methylhistidine	Overall PCa	NMR	1	1.37 (1.05-1.79)	0.0221	-	-	-	-
	Amino Acids	3-Methylhistidine	Overall PCa	MS	1	1.15 (0.83-1.6)	0.404	-	-	-	-
	Amino Acids	3-Methylhistidine	Low- Intermediate risk PCa	Overall	2	1.35 (1.07-1.7)	0.0111	0.0665	0	0.704	0.704
	Amino Acids	3-Methylhistidine	Low- Intermediate risk PCa	NMR	1	1.23 (0.72-2.1)	0.448	-	-	-	-
	Amino Acids	3-Methylhistidine	Low- Intermediate risk PCa	MS	1	1.38 (1.07-1.78)	0.0141	-	-	-	-
	Amino Acids	Asparagine	Overall PCa	Overall	4	1.01 (0.95-1.06)	0.834	0.986	0	0.922	0.64
	Amino Acids	Asparagine	Overall PCa	NMR	1	0.89 (0.53-1.49)	0.659	-	-	-	-
	Amino Acids	Asparagine	Overall PCa	MS	3	1.01 (0.95-1.07)	0.796	0.951	0	0.875	-
	Amino Acids	Asparagine	High-Very High risk PCa	Overall	4	1.01 (0.9-1.13)	0.907	0.991	0	0.717	0.327
	Amino Acids	Asparagine	High-Very High risk PCa	NMR	1	0.56 (0.17-1.82)	0.335	-	-	-	-
	Amino Acids	Asparagine	High-Very High risk PCa	MS	3	1.01 (0.9-1.14)	0.832	0.961	0	0.822	-
	Amino Acids	Betaine	Overall PCa	Overall	3	0.99 (0.84-1.18)	0.953	0.998	0	0.697	0.738
	Amino Acids	Betaine	Overall PCa	NMR	1	1.08 (0.65-1.8)	0.767	-	-	-	-
	Amino Acids	Betaine	Overall PCa	MS	2	0.98 (0.82-1.18)	0.868	0.951	0	0.435	-
	Amino Acids	Betaine	High-Very High risk PCa	Overall	3	0.88 (0.73-1.07)	0.197	0.649	0	0.953	0.869
	Amino Acids	Betaine	High-Very High risk PCa	NMR	1	0.8 (0.24-2.68)	0.717	-	-	-	-
	Amino Acids	Betaine	High-Very High risk PCa	MS	2	0.89 (0.73-1.07)	0.212	0.961	0	0.794	-
	Amino Acids	Creatine	Overall PCa	Overall	3	0.9 (0.8-1.02)	0.0917	0.417	0	0.438	0.745
	Amino Acids	Creatine	Overall PCa	NMR	1	0.89 (0.77-1.03)	0.129	-	-	-	-
	Amino Acids	Creatine	Overall PCa	MS	2	0.93 (0.77-1.12)	0.424	0.951	35.25	0.214	-
	Amino Acids	Creatine	High-Very High risk PCa	Overall	3	0.93 (0.73-1.2)	0.586	0.924	55.93	0.103	0.304
	Amino Acids	Creatine	High-Very High risk PCa	NMR	1	0.8 (0.59-1.08)	0.142	-	-	-	-
	Amino Acids	Creatine	High-Very High risk PCa	MS	2	1.06 (0.88-1.27)	0.551	0.961	52.13	0.148	-
	Amino Acids	Dimethylglycine	Overall PCa	Overall	3	0.94 (0.81-1.09)	0.384	0.788	0	0.387	0.187
	Amino Acids	Dimethylglycine	Overall PCa	NMR	1	1.1 (0.83-1.46)	0.508	-	-	-	-
	Amino Acids	Dimethylglycine	Overall PCa	MS	2	0.88 (0.74-1.05)	0.151	0.951	0	0.692	-
	Amino Acids	Dimethylglycine	High-Very High risk PCa	Overall	2	1.1 (0.79-1.54)	0.556	0.914	46.3	0.172	0.172
	Amino Acids	Dimethylglycine	High-Very High risk PCa	NMR	1	1.66 (0.85-3.25)	0.139	-	-	-	-
	Amino Acids	Dimethylglycine	High-Very High risk PCa	MS	1	0.97 (0.66-1.42)	0.875	-	-	-	-
	Amino Acids	Glutamate	Overall PCa	Overall	4	1.01 (0.91-1.12)	0.829	0.986	51.44	0.103	0.96
	Amino Acids	Glutamate	Overall PCa	NMR	1	0.97 (0.8-1.17)	0.753	-	-	-	-
	Amino Acids	Glutamate	Overall PCa	MS	3	0.98 (0.77-1.24)	0.85	0.951	65.1	0.0569	-
	Amino Acids	Glutamate	High-Very High risk PCa	Overall	4	0.99 (0.87-1.12)	0.817	0.977	36.84	0.191	0.49
	Amino Acids	Glutamate	High-Very High risk PCa	NMR	1	0.85 (0.55-1.32)	0.467	-	-	-	-
	Amino Acids	Glutamate	High-Very High risk PCa	MS	3	0.97 (0.79-1.2)	0.782	0.961	53.19	0.118	-
	Amino Acids	Glutamine	Overall PCa	Overall	5	1.03 (0.9-1.18)	0.671	0.976	52.58	0.0769	0.924
	Amino Acids	Glutamine	Overall PCa	NMR	2	1.14 (0.9-1.45)	0.287	0.287	80.45	0.0237	-
	Amino Acids	Glutamine	Overall PCa	MS	3	0.97 (0.92-1.03)	0.288	0.951	0	0.429	-
	Amino Acids	Glutamine	Low- Intermediate risk PCa	Overall	2	1.01 (0.94-1.08)	0.776	0.918	67	0.0817	0.0817
	Amino Acids	Glutamine	Low- Intermediate risk PCa	NMR	1	1.47 (0.96-2.26)	0.0778	-	-	-	-
	Amino Acids	Glutamine	Low- Intermediate risk PCa	MS	1	1 (0.93-1.07)	1	-	-	-	-
	Amino Acids	Glutamine	High-Very High risk PCa	Overall	4	0.94 (0.84-1.05)	0.278	0.717	57.22	0.0715	0.00928
	Amino Acids	Glutamine	High-Very High risk PCa	NMR	1	0.15 (0.04-0.6)	0.00731	-	-	-	-
	Amino Acids	Glutamine	High-Very High risk PCa	MS	3	0.95 (0.85-1.07)	0.385	0.961	0	0.885	-
	Amino Acids	Glycine	Overall PCa	Overall	4	0.98 (0.81-1.19)	0.832	0.986	58.82	0.0633	0.327
	Amino Acids	Glycine	Overall PCa	NMR	1	1.17 (0.81-1.69)	0.403	-	-	-	-
	Amino Acids	Glycine	Overall PCa	MS	3	0.93 (0.72-1.21)	0.607	0.951	69.18	0.039	-
	Amino Acids	Glycine	High-Very High risk PCa	Overall	4	0.9 (0.72-1.13)	0.383	0.813	51.67	0.102	0.686
	Amino Acids	Glycine	High-Very High risk PCa	NMR	1	0.77 (0.35-1.7)	0.517	-	-	-	-
	Amino Acids	Glycine	High-Very High risk PCa	MS	3	0.91 (0.71-1.17)	0.476	0.961	66.67	0.0498	-
	Amino Acids	Histidine	Overall PCa	Overall	5	1.01 (0.86-1.18)	0.917	0.997	52.44	0.0777	0.0266
	Amino Acids	Histidine	Overall PCa	NMR	1	1.34 (1.03-1.74)	0.0269	-	-	-	-
	Amino Acids	Histidine	Overall PCa	MS	4	0.99 (0.94-1.05)	0.793	0.951	14.12	0.322	-
	Amino Acids	Histidine	Low- Intermediate risk PCa	Overall	2	1.03 (0.96-1.11)	0.411	0.822	63.6	0.0974	0.0974
	Amino Acids	Histidine	Low- Intermediate risk PCa	NMR	1	1.47 (0.96-2.25)	0.0762	-	-	-	-
	Amino Acids	Histidine	Low- Intermediate risk PCa	MS	1	1.02 (0.95-1.1)	0.596	-	-	-	-
	Amino Acids	Methionine	Overall PCa	Overall	4	0.87 (0.66-1.15)	0.33	0.738	67.04	0.028	0.313
	Amino Acids	Methionine	Overall PCa	NMR	1	0.66 (0.38-1.14)	0.135	-	-	-	-
	Amino Acids	Methionine	Overall PCa	MS	3	0.91 (0.67-1.25)	0.563	0.951	71.07	0.0315	-
	Amino Acids	Methionine	High-Very High risk PCa	Overall	4	0.86 (0.67-1.1)	0.235	0.674	50.58	0.108	0.33
	Amino Acids	Methionine	High-Very High risk PCa	NMR	1	0.5 (0.16-1.56)	0.231	-	-	-	-
	Amino Acids	Methionine	High-Very High risk PCa	MS	3	0.89 (0.71-1.12)	0.322	0.961	58.89	0.0878	-
	Amino Acids	Phenylalanine	Overall PCa	Overall	5	0.99 (0.79-1.25)	0.965	0.998	69.5	0.0107	0.0133
	Amino Acids	Phenylalanine	Overall PCa	NMR	1	1.39 (1.08-1.79)	0.0106	-	-	-	-
	Amino Acids	Phenylalanine	Overall PCa	MS	4	0.93 (0.76-1.13)	0.454	0.951	59.5	0.06	-
	Amino Acids	Phenylalanine	Low- Intermediate risk PCa	Overall	2	1 (0.93-1.07)	0.918	0.918	12.03	0.286	0.286
	Amino Acids	Phenylalanine	Low- Intermediate risk PCa	NMR	1	1.25 (0.82-1.91)	0.301	-	-	-	-
	Amino Acids	Phenylalanine	Low- Intermediate risk PCa	MS	1	0.99 (0.92-1.06)	0.781	-	-	-	-
	Amino Acids	Serine	Overall PCa	Overall	4	1.03 (0.97-1.09)	0.303	0.719	30.59	0.229	0.312
	Amino Acids	Serine	Overall PCa	NMR	1	0.84 (0.56-1.25)	0.39	-	-	-	-
	Amino Acids	Serine	Overall PCa	MS	3	1.03 (0.98-1.09)	0.247	0.951	39.42	0.192	-
	Amino Acids	Serine	High-Very High risk PCa	Overall	4	1.01 (0.9-1.13)	0.913	0.991	0	0.558	0.516
	Amino Acids	Serine	High-Very High risk PCa	NMR	1	0.77 (0.34-1.74)	0.53	-	-	-	-
	Amino Acids	Serine	High-Very High risk PCa	MS	3	1.01 (0.9-1.14)	0.842	0.961	0	0.439	-
	Amino Acids	Threonine	Overall PCa	Overall	4	1.03 (0.98-1.08)	0.325	0.738	0	0.437	0.392
	Amino Acids	Threonine	Overall PCa	NMR	1	0.84 (0.53-1.33)	0.458	-	-	-	-
	Amino Acids	Threonine	Overall PCa	MS	3	1.03 (0.98-1.08)	0.283	0.951	0	0.371	-
	Amino Acids	Threonine	High-Very High risk PCa	Overall	4	0.98 (0.88-1.1)	0.757	0.955	18.21	0.3	0.214
	Amino Acids	Threonine	High-Very High risk PCa	NMR	1	0.53 (0.2-1.41)	0.204	-	-	-	-
	Amino Acids	Threonine	High-Very High risk PCa	MS	3	0.99 (0.89-1.11)	0.865	0.961	5.8	0.346	-
	Amino Acids	Tyrosine	Overall PCa	Overall	5	1.02 (0.85-1.23)	0.803	0.98	66.04	0.0191	0.0452
	Amino Acids	Tyrosine	Overall PCa	NMR	1	1.33 (1.03-1.71)	0.0274	-	-	-	-
	Amino Acids	Tyrosine	Overall PCa	MS	4	0.97 (0.81-1.16)	0.737	0.951	56.1	0.0774	-
	Amino Acids	Tyrosine	Low- Intermediate risk PCa	Overall	2	0.97 (0.91-1.03)	0.295	0.822	58.05	0.123	0.123
	Amino Acids	Tyrosine	Low- Intermediate risk PCa	NMR	1	1.31 (0.89-1.93)	0.174	-	-	-	-
	Amino Acids	Tyrosine	Low- Intermediate risk PCa	MS	1	0.96 (0.9-1.02)	0.201	-	-	-	-
	Amino Acids	Urea	Overall PCa	Overall	2	0.78 (0.64-0.96)	0.0209	0.202	42.51	0.187	0.187
	Amino Acids	Urea	Overall PCa	NMR	1	0.7 (0.54-0.91)	0.00869	-	-	-	-
	Amino Acids	Urea	Overall PCa	MS	1	0.93 (0.67-1.29)	0.664	-	-	-	-
	Amino Acids	Valine	Overall PCa	Overall	5	1.02 (0.83-1.25)	0.856	0.989	64.17	0.0248	0.357
	Amino Acids	Valine	Overall PCa	NMR	2	1.26 (1.01-1.58)	0.0401	0.0803	52.39	0.147	-
	Amino Acids	Valine	Overall PCa	MS	3	0.96 (0.77-1.19)	0.684	0.951	62.28	0.0706	-
	Amino Acids	Valine	Low- Intermediate risk PCa	Overall	2	1.01 (0.94-1.08)	0.877	0.918	0	0.329	0.329
	Amino Acids	Valine	Low- Intermediate risk PCa	NMR	1	1.25 (0.8-1.95)	0.323	-	-	-	-
	Amino Acids	Valine	Low- Intermediate risk PCa	MS	1	1 (0.93-1.07)	1	-	-	-	-
	Amino Acids	Valine	High-Very High risk PCa	Overall	4	1 (0.9-1.12)	0.973	1	37	0.19	0.708
	Amino Acids	Valine	High-Very High risk PCa	NMR	1	0.82 (0.29-2.35)	0.712	-	-	-	-
	Amino Acids	Valine	High-Very High risk PCa	MS	3	0.99 (0.81-1.22)	0.958	0.984	56.72	0.0992	-
	Carbohydrates	Glucose	Overall PCa	Overall	2	0.98 (0.74-1.3)	0.882	0.99	0	0.421	0.421
	Carbohydrates	Glucose	Overall PCa	NMR	1	1.18 (0.69-2.02)	0.546	-	-	-	-
	Carbohydrates	Glucose	Overall PCa	MS	1	0.91 (0.65-1.27)	0.581	-	-	-	-
	Carbohydrates	Glucose	High-Very High risk PCa	Overall	3	0.98 (0.81-1.18)	0.817	0.977	0	0.852	0.713
	Carbohydrates	Glucose	High-Very High risk PCa	NMR	1	0.8 (0.27-2.38)	0.688	-	-	-	-
	Carbohydrates	Glucose	High-Very High risk PCa	MS	2	0.98 (0.81-1.19)	0.869	0.961	0	0.668	-
	Carbohydrates	Lactate	Overall PCa	Overall	2	0.87 (0.73-1.05)	0.146	0.562	65	0.091	0.091
	Carbohydrates	Lactate	Overall PCa	NMR	1	0.96 (0.77-1.19)	0.71	-	-	-	-
	Carbohydrates	Lactate	Overall PCa	MS	1	0.67 (0.47-0.96)	0.0279	-	-	-	-
	Carbohydrates	Lactate	High-Very High risk PCa	Overall	3	0.87 (0.72-1.05)	0.141	0.588	10.17	0.328	0.957
	Carbohydrates	Lactate	High-Very High risk PCa	NMR	1	0.88 (0.53-1.47)	0.623	-	-	-	-
	Carbohydrates	Lactate	High-Very High risk PCa	MS	2	0.87 (0.71-1.06)	0.165	0.961	55.03	0.136	-
	Carbohydrates	Pyruvate	Overall PCa	Overall	2	0.77 (0.65-0.92)	0.00307	0.115	0	0.651	0.651
	Carbohydrates	Pyruvate	Overall PCa	NMR	1	0.79 (0.65-0.96)	0.0178	-	-	-	-
	Carbohydrates	Pyruvate	Overall PCa	MS	1	0.72 (0.51-1.02)	0.067	-	-	-	-
	Carbohydrates	Pyruvate	High-Very High risk PCa	Overall	3	0.89 (0.66-1.21)	0.462	0.877	60.47	0.0797	0.886
	Carbohydrates	Pyruvate	High-Very High risk PCa	NMR	1	0.91 (0.58-1.43)	0.682	-	-	-	-
	Carbohydrates	Pyruvate	High-Very High risk PCa	MS	2	0.96 (0.8-1.16)	0.698	0.961	80.02	0.0253	-
	Energy	Citrate	Overall PCa	Overall	2	1.05 (0.82-1.34)	0.713	0.98	74.96	0.0457	0.0457
	Energy	Citrate	Overall PCa	NMR	1	1.35 (0.95-1.91)	0.0921	-	-	-	-
	Energy	Citrate	Overall PCa	MS	1	0.82 (0.58-1.15)	0.256	-	-	-	-
	Energy	Citrate	High-Very High risk PCa	Overall	4	0.88 (0.74-1.03)	0.117	0.538	16.17	0.311	0.658
	Energy	Citrate	High-Very High risk PCa	NMR	1	1.02 (0.51-2.04)	0.956	-	-	-	-
	Energy	Citrate	High-Very High risk PCa	MS	3	0.85 (0.67-1.07)	0.171	0.961	40.87	0.184	-
	Lipids	3-Hydroxybutyrate	Overall PCa	Overall	2	0.99 (0.91-1.08)	0.857	0.989	0	0.505	0.505
	Lipids	3-Hydroxybutyrate	Overall PCa	NMR	1	1 (0.91-1.09)	1	-	-	-	-
	Lipids	3-Hydroxybutyrate	Overall PCa	MS	1	0.89 (0.64-1.24)	0.49	-	-	-	-
	Lipids	3-Hydroxybutyrate	High-Very High risk PCa	Overall	3	0.97 (0.85-1.12)	0.68	0.942	0	0.825	0.541
	Lipids	3-Hydroxybutyrate	High-Very High risk PCa	NMR	1	1.02 (0.83-1.26)	0.852	-	-	-	-
	Lipids	3-Hydroxybutyrate	High-Very High risk PCa	MS	2	0.94 (0.78-1.12)	0.475	0.961	0	0.921	-
	Lipids	Acetoacetate	Overall PCa	Overall	2	0.95 (0.87-1.03)	0.176	0.606	0	0.66	0.66
	Lipids	Acetoacetate	Overall PCa	NMR	1	0.95 (0.87-1.03)	0.229	-	-	-	-
	Lipids	Acetoacetate	Overall PCa	MS	1	0.88 (0.63-1.22)	0.448	-	-	-	-
	Lipids	Acetoacetate	High-Very High risk PCa	Overall	3	0.92 (0.81-1.05)	0.212	0.656	0	0.884	0.743
	Lipids	Acetoacetate	High-Very High risk PCa	NMR	1	0.94 (0.78-1.13)	0.513	-	-	-	-
	Lipids	Acetoacetate	High-Very High risk PCa	MS	2	0.9 (0.75-1.08)	0.267	0.961	0	0.708	-
	Lipids	Carnitine	Overall PCa	Overall	3	1 (0.85-1.18)	0.971	0.998	0	0.967	0.943
	Lipids	Carnitine	Overall PCa	NMR	1	0.99 (0.67-1.47)	0.96	-	-	-	-
	Lipids	Carnitine	Overall PCa	MS	2	1.01 (0.84-1.2)	0.951	0.951	0	0.802	-
	Lipids	Carnitine	High-Very High risk PCa	Overall	3	0.97 (0.81-1.16)	0.716	0.947	31.86	0.23	0.0893
	Lipids	Carnitine	High-Very High risk PCa	NMR	1	0.48 (0.21-1.1)	0.0823	-	-	-	-
	Lipids	Carnitine	High-Very High risk PCa	MS	2	1 (0.83-1.21)	0.984	0.984	0	0.825	-
	Lipids	Choline	Overall PCa	Overall	3	0.95 (0.81-1.13)	0.595	0.913	27.63	0.251	0.234
	Lipids	Choline	Overall PCa	NMR	1	1.21 (0.79-1.85)	0.38	-	-	-	-
	Lipids	Choline	Overall PCa	MS	2	0.91 (0.76-1.1)	0.335	0.951	25.71	0.246	-
	Lipids	Choline	High-Very High risk PCa	Overall	3	0.89 (0.74-1.07)	0.208	0.656	0	0.603	0.407
	Lipids	Choline	High-Very High risk PCa	NMR	1	0.59 (0.22-1.59)	0.296	-	-	-	-
	Lipids	Choline	High-Very High risk PCa	MS	2	0.9 (0.75-1.09)	0.277	0.961	0	0.57	-
	Lipids	Myo-inositol	Overall PCa	Overall	2	0.91 (0.71-1.16)	0.441	0.832	42.09	0.189	0.189
	Lipids	Myo-inositol	Overall PCa	NMR	1	1.08 (0.76-1.54)	0.669	-	-	-	-
	Lipids	Myo-inositol	Overall PCa	MS	1	0.78 (0.56-1.09)	0.144	-	-	-	-
	Lipids	Myo-inositol	High-Very High risk PCa	Overall	3	1.03 (0.74-1.44)	0.852	0.991	46.74	0.153	0.735
	Lipids	Myo-inositol	High-Very High risk PCa	NMR	1	1.17 (0.53-2.59)	0.699	-	-	-	-
	Lipids	Myo-inositol	High-Very High risk PCa	MS	2	1.07 (0.87-1.32)	0.518	0.961	73.05	0.0541	-
	Lipids	Trimethylamine-N-oxide	Overall PCa	Overall	3	1.01 (0.88-1.16)	0.915	0.997	0	0.995	0.977
	Lipids	Trimethylamine-N-oxide	Overall PCa	NMR	1	1.01 (0.81-1.25)	0.928	-	-	-	-
	Lipids	Trimethylamine-N-oxide	Overall PCa	MS	2	1.01 (0.84-1.2)	0.949	0.951	0	0.921	-
	Lipids	Trimethylamine-N-oxide	High-Very High risk PCa	Overall	4	1.14 (0.88-1.49)	0.32	0.775	59.17	0.0616	0.143
	Lipids	Trimethylamine-N-oxide	High-Very High risk PCa	NMR	1	1.69 (0.97-2.94)	0.0636	-	-	-	-
	Lipids	Trimethylamine-N-oxide	High-Very High risk PCa	MS	3	1.07 (0.82-1.39)	0.634	0.961	58.96	0.0874	-

### Sheet: ST11
	Supplementary Table 11: Summary of the risk of bias (ROB) tool utilized in this review. Modified from Hayden et al, 2006
	#	Domain	Questions considered	Review specific considerations
	1	Study participation	· Does the sample represent the study population in key areas to reduce bias?
			· Is the source population adequately described (including reference sample and period of recruitment and location)?
	2	Prognostic factor measurement	· Is there a clear definition of the prognostic factor, including dose?	· Samples had to be fasted to receive a positive score. If fasting status adjusted/matched for a maximum of somewhat scored
			· Are continuous data reported appropriately?	· A maximum of somewhat could be scored if information on fasting status was not provided
			· Is the missingness of the prognostic factor described?	· Sufficicent mapping of all metabolites with identifyable names
			· Is the method and setting for prognostic factor assessment the same in all individuals?
	3	Outcome measurement	· Is a clear definition of the outcome of interest provided?	· A negative scored assigned if the average time until diagnosis was not stated
			· Is the outcome measured accurately to reduce bias?	· A maximum of somewhat assigned if only the range/ threshold of the time until diagnosis was provided
			· Is outcome assessment the same in all participants?	· A maximum of somewhat could be scored if details in prostate cancer aggressiveness was not stated
	4	Confounding	· Are all important confounders measured in an accurate and reliable way?
			· Was confounding measured in the same way in all participants?
			· Are confounders accounted for in the study design?
			· Were confounders accounted for in the analysis?
	5	Statistical analysis	· Was data sufficiently presented to assess the accuracy of the analysis?	· A maximum of somewhat could be scored if multiple testing was not implemented.
			· Were models built appropriately?
			· Were results selectively reported?

### Sheet: ST12
	Supplementary Table 12: Breakdown of risk of bias (ROB) score by publication and assessment domain. Each domain was assigned a positive (‘yes’), neutral (‘somewhat’), or negative (‘no’) score based on whether the study avoided biases in each domain according to predefined criteria (Hayden et al., 2006) adopted for the current systematic review (see ST11). A positive score was assigned 1, a neutral score was assigned 0.5, and a negative score was assigned 0. Studies that scored 0 in the statistical analysis section only reported significant associations.
		Sudy Domain
	Study	Study participation	Exposure measurement	Outcome measurement	Confounding	Statistical analysis	Total score
	Study 1	Y	Y	Y	Y	Y	5
	Study 2	S	Y	Y	Y	Y	4.5
	Study 3	Y	S	Y	Y	Y	4.5
	Study 4	Y	S	Y	Y	Y	4.5
	Study 5	Y	S	S	Y	Y	4
	Study 6	S	S	Y	Y	Y	4
	Study 7	S	Y	S	Y	Y	4
	Study 8	S	Y	Y	Y	N	3.5
	Study 9	S	Y	S	Y	N	3
	Study 10	S	Y	Y	S	N	3
	Study 11	S	S	S	Y	N	2.5
	Study 12	Y	N	N	S	Y	2.5

### Sheet: ST13
		Supplementary Table 13: 'Disorders and Diseases' previously associatied with PCa-associated metabolites based on the HMDB database.
		Outcome	Metabolite	HMDB ID	Health Effect	Associated Disorders and Diseases
1		Overall	Serotonin	HMDB00259	Thyroid dysfunction	Schizophrenia
2					Liver Damage
					Schizophrenia
			Sphinganine	HMDB00269	-	Parkinson's disease
						Hypothyroidism
						Sepiapterin reductase deficiency
						Colorectal cancer
						Eosinophilic esophagitis
						Aromatic L-amino acid decarboxylase deficiency
						Brunner Syndrome
						Colorectal cancer
			Tiglylcarnitine (C5:1-DC)	HMDB02366	CVD	Pregnancy
					Heart failure	Celiac disease
					Breast cancer
					Type 2 diabetes
					Renal cell carcinoma
					Celiac disease
					Inflammatory bowel disease
		High-Very High risk	alpha-Ketoglutarate	HMDB00208	Schizophrenia	Schizophrenia
					Anoxia	Anoxia
						Colorectal cancer
						2-Ketoglutarate dehydrogenase complex deficiency
						Eosinophilic esophagitis
						D-2-hydroxyglutaric aciduria
						Hyperinsulinism-hyperammonemia syndrome
						Fumarase deficiency
						Amish lethal microcephaly
						Deafness, Onychodystrophy, Osteodystrophy, Mental Retardation, and Seizures Syndrome
						Dihydrolipoamide Dehydrogenase Deficiency
						Lipoyltransferase 1 Deficiency
			C18:2 Carnitine	HMDB06469	-	Pregnancy
						Glutaric aciduria II
						Obesity
		Lethal	1-Linoleoyl-GPC	HMDB0010386	Atherosclerosis	Schizophrenia
					Alzheimer's disease	Pregnancy
					Multiple sclerosis	Obesity
					Renal failure	Sepsis
					Renal cell carcinoma	Cirrhosis
					Ovarian cancer	Eosinophilic esophagitis
					Diabetes mellitus
					Colorectal cancer
					Stomach cancer
			2'-O-Methyluridine	HMDB0240328	-	-
			3-Hydroxybutyrate	HMDB0000011	Diabetes mellitus type 2	Diabetes mellitus type 2
					Meningitis	Obesity
						Pancreatic cancer
						Colorectal cancer
						Schizophrenia
						Early preeclampsia
						Late-onset preeclampsia
						Pregnancy
						2-Ketoglutarate dehydrogenase complex deficiency
						3-Hydroxy-3-Methylglutaryl-CoA Synthase Deficiency
						3-Hydroxyacyl-CoA dehydrogenase deficiency
						Long-chain-3-hydroxyacyl CoA dehydrogenase deficiency
						Short-chain L-3-hydroxyacyl-CoA dehydrogenase deficiency
						Ketotic hypoglycemia
						3-Hydroxy-3-methylglutaryl-CoA lyase deficiency
						Adrenal hyperplasia, congenital, due to 3-beta-hydroxysteroid dehydrogenase 2 deficiency
						Pyruvate dehydrogenase phosphatase deficiency
						Carnitine palmitoyltransferase I deficiency
						Anoxia
						Meningitis
						Ulcerative colitis
						Crohn's disease
						Alzheimer's disease
						Frontotemporal dementia
						Lewy body disease
						Eosinophilic esophagitis
						Medium Chain Acyl-CoA Dehydrogenase Deficiency
						Fumarase deficiency
						3-Hydroxyisobutyric acid dehydrogenase deficiency
						3-Hydroxydicarboxylic aciduria
						Pyruvate carboxylase deficiency
			4-Hydroxyphenylpyruvate	HMDB0000707	-	Colorectal cancer
						Attachment loss
						Periodontal Probing Depth
						Phenylketonuria
						Hawkinsinuria
						Deafness, Onychodystrophy, Osteodystrophy, Mental Retardation, and Seizures Syndrome
			5,6-Dihydrouridine	HMDB0000497	-	-
			Androstenediol (3beta,17beta) disulfate (2)	HMDB0003818	-	Colorectal cancer
			C-Glycosyltryptophan	HMDB0240296	-	-
			Cysteine	HMDB0000574	Cerebral infraction	AIDS
					Cardiovascular disease	Alzheimer's disease
					Psychosis	Uremia
					Agitation	Sulfite oxidase deficency, ISOLATED
					Confusion	Multiple sclerosis
					Dementia	Stroke
					Multiple sclerosis	Peripheral neuropathy
					Coma	Dementia
					Convulsion	Colorectal cancer
					Peripheral neuropathy	Autism
					Bleeding	Eosinophilic esophagitis
					Weight loss	Cystinylglycinuria
					Nausea
					Vomitting
					Chronic kidney disease
					Uremia
					Kidney disorder
					AIDS
			Dihydroorotate	HMDB0003349	-	-
			gamma-glutamylglycine	HMDB0011667	-	-
			gamma-glutamylvaline	HMDB0011172	-	-
			Glutamate	HMDB0060475	-	-
			Glycerol	HMDB0000131	Diabetes mellitus type 2	Glycerol kinase deficiency
					Schizophrenia	Diabetes mellitus type 2
						Schizophrenia
						Early preeclampsia
						Pregnancy
						Late-onset preeclampsia
						Crohn's disease
						Ulcerative colitis
						Irritable bowel syndrome
						Colorectal cancer
						Eosinophilic esophagitis
			Leucylglycine	HMDB0028929	-	Colorectal cancer
						Periodontal Probing Depth
			N-Acetylserine	HMDB0002931	-	Aminoacylase I deficiency
			Oleoyl ethanolamide	HMDB0002088	-	Colorectal cancer
			Oxalate (ethanedioate)	HMDB0002329	Liver damage	Hemodialysis
					Nerve damage	Uremia
						Primary hyperoxaluria I
						Fumarase deficiency
						Glycolic aciduria
			Pseudouridine	HMDB0000767	-	Canavan disease
						Uremia
						Colorectal cancer
			Taurine	HMDB0000251	Lung cancer	Heart failure
					Epilepsy	Sulfite oxidase deficiency, ISOLATED
					Schizophrenia	Epilepsy
					Leukemia	Parkinson's disease
					Heart failure	Leukemia
						Schizophrenia
						Irritable bowel syndrome
						Ulcerative colitis
						Colorectal cancer
						Crohn's disease
						Gout
						Rheumatoid arthritis
						Perillyl alcohol administration for cancer treatment
						Pancreatic cancer
						Periodontal disease
						Lung Cancer
						Autosomal dominant polycystic kidney disease
						Propionic acidemia
						Maple syrup urine disease
						Eosinophilic esophagitis
						Molybdenum cofactor deficiency

### Sheet: ST14
	Supplementary Table 14: Quantified and expected foodstuffs quantified in PCa-associated metabolites based on the FooDB and MetaboFood databases. Top 10 quanitified foods in FoodDB shown when ≥10 quantified foods were identified.
	Outcome	FDR signficant metabolite	HMDB ID	FooDB ID	Number of Expected Associated Foods	Number of Quantified Associated Foods	Top Quantified Associated Foods	MetaboFood
	Overall	Serotonin	HMDB00259	FDB012158	53	17	Sea-buckthornberry, common walnut, oat, swiss chard, pineapple, nanking cherry, barley, rye, pomegranate, date	-
		Sphinganine	HMDB00269	FDB021924	564	0	-	-
		Tiglylcarnitine (C5:1-DC)	HMDB02366	FDB022980	29	4	Cow milk pasteurized 3.25%, cow milk pasteurized 2%, cow milk pasteurized 1%, cow milk pasteurized 0%	-
	High - Very High risk	alpha-Ketoglutarate	HMDB00208	FDB003361	563	6	Milk (cow), cow milk pasteurized 3.25%, cow milk pasteurized 2%, cow milk pasteurized 1%, cow milk pasteurized 0%, star fruit	-
		C18:2 Carnitine	HMDB0006469	FDB023928	29	0	-	-
		Oleoyl-linoleoyl-GP13	-	-	-	-	-	-
		PC aa C34:3	-	-	-	-	-	-
		PC aa C36:2	-	-	-	-	-	-
		PC aa C36:3	-	-	-	-	-	-
		PC aa C38:3	-	-	-	-	-	-
		PC aa C40:3	-	-	-	-	-	-
		PC aa C42:4	-	-	-	-	-	-
		PC aa C40:1	-	-	-	-	-	-
		PC aa C42:3	-	-	-	-	-	-
	Lethal	1-Linoleoyl-GPC	HMDB0010386	FDB030316	490	0	-	-
		2'-O-Methyluridine	HMDB0240328	-	-	-	-	-
		3-Hydroxybutyrate	HMDB0000011	FDB021869	29	0	-	-
		4-Hydroxyphenylpyruvate	HMDB0000707	FDB030506	564	0	-	-
		5,6-Dihydrouridine	HMDB0000497	FDB022076	29	0	-	-
		Androstenediol (3beta,17beta) disulfate (2)	HMDB0003818	FDB023228	29	0	-	-
		C-Glycosyltryptophan	HMDB0240296	-	-	-	-	-
		Cysteine	HMDB0000574	FDB012678	567	7	Sunflower, soy bean, watermelon, common wheat, date, eggs, egg yolk	-
		Dihydroorotate	HMDB0003349	FDB023149	565	0	-	-
		gamma-glutamylglycine	HMDB0011667	FDB028356	29	0	-	-
		gamma-glutamylvaline	HMDB0011172	-	-	-		-
		Glutamate	HMDB0060475	FDB012536	0	323	Red bell pepper, milk (cow), wheat, oat, rye, barley, swiss chard, red beetroot,white cabbage, yellow wax bean	Yellow onion, Red oninion
		Glycerol	HMDB0000131	FDB000756	564	3	Beer, pomergranate, grape wine	Cocoa/chocolate, Barley
		Leucylglycine	HMDB0028929	FDB111956	29	0	-	-
		N-Acetylserine	HMDB0002931	FDB000970	1	0	-	-
		Oleoyl ethanolamide	HMDB0002088	FDB022839	29	0	-	-
		Oxalate (ethanedioate)	HMDB0002329	FDB031074	461	0	-	Orange
		Pseudouridine	HMDB0000767	FDB031139	564	1	Milk (cow)	-
		Taurine	HMDB0000251	FDB003191	33	35	Milk (Cow), Cow milk pasteurized 2%, cow milk pasteurized 3.25%, cow milk pasteurized 0%, cow milk pasteurized 1%, rye, oat, wheat, barley sweet chard	-

### Sheet: ST15
	Supplementary Table 15: Drug modifers identified in the DrugBank pharmaco-metabolomics database for PCa-associated metabolites.
			Number of drug modifiers
	Outcome	FDR significant metabolites	Increases metabolite level		Decreases metabolite level
			N	Drug modifiers	N	Drug modifiers
	Overall	Sphinganine	1	Ketamine	-	-
		Serotonin	17	Amitriptyline, Phenelzine, Brofaromine, Pentagastrin, Sapropterin, Isocarboxazid, Moclobemide, Desmopressin, Clozapine, Dexfenfluramine, Buspirone, Fluoxetine, Agomelatine, Tranylcypromine, Citalopram, Acetylsalicylic acid, Tryptophan	29	Ethanol, Fenfluramine, Zimelidine, Tianeptine, Buspirone, Ondansetron, Risperidone, Melatonin, Lanreotide, Phentermine, Duloxetine, Iloprost, Amantadine, Pindolol, Atenolol, Metoprolol, Bisoprolol, Carvedilol, Desmopressin, Paroxetine, Vortioxetine, Sertraline, Octreotide, Escitalopram, Clomipramine, Venlafaxine, Fluvoxamine, Desipramine, Citalopram
		Tiglylcarnitine (C5:1-DC)	-	-	-	-
	High - Very High risk	alpha-Ketoglutarate	-	-	-	-
		C18:2 Carnitine	-	-	-	-
		Oleoyl-linoleoyl-GP13	-	-	-	-
		PC aa C34:3	-	-	-	-
		PC aa C36:2	-	-	-	-
		PC aa C36:3	-	-	-	-
		PC aa C38:3	-	-	-	-
		PC aa C40:3	-	-	-	-
		PC aa C42:4	-	-	-	-
		PC aa C40:1	-	-	-	-
		PC aa C42:3	-	-	-	-
	Lethal	Taurine	-		1	Acetylsalicylic acid
		C-Glycosyltryptophan	3	Amiloride, Furosemide, Triamterene	-	-
		Pseudouridine	3	Amiloride, Furosemide, Triamterene	-	-
		3-Hydroxybutyrate	1	Oxandrolone	5	Pivampicillin, Atenolol, Metoprolol, Bisoprolol, Carvedilol
		Glutamate	3	Lamotrigine, Risperidone, Acamprosate	7	Riluzole, Lamotrigine, Flunarizine, Topiramate, Amitriptyline, Propranolol, Fluoxetine
		Glycerol	8	Norepinephrine, Nimodipine, Albuterol, Nadolol, Atenolol, Triamterene, Simvastatin, Isoprenaline	6	Propranolol, Metoprolol, Atenolol, Oxprenolol, Methylprednisolone, Sertraline
		Cysteine	3	Amifostine, Fenofibrate, Sertraline,	1	Acetylcysteine
		1-Linoleoyl-GPC	-		-	-
		2'-O-Methyluridine	-		-	-
		4-Hydroxyphenylpyruvate	-		-	-
		5,6-Dihydrouridine	-		-	-
		Androstenediol (3beta,17beta) disulfate (2)	-		-	-
		Dihydroorotate	-		-	-
		gamma-glutamylglycine	-		-	-
		gamma-glutamylvaline	-		-	-
		Leucylglycine	-		-	-
		N-Acetylserine	-		-	-
		Oleoyl ethanolamide	-		-	-
		Oxalate (ethanedioate)	-		-	-

### Sheet: ST16
	Supplementary Table 16: Minimum detectable odds ratios at 80% power for fixed effect association tests evaluated between each metabolite and outcome. Power calculations were calculated using the Metapower R package.
	Outcome	Metabolite	N Studies	Odds Ratio
	Overall	1-Arachidonoyl-GPC	2	1.32313
	Overall	1-Linoleoyl-GPC	3	1.13088
	Overall	2-Aminobutyrate	2	1.32313
	Overall	2-Hydroxybutyrate	3	1.28274
	Overall	3-Hydroxybutyrate	2	1.32313
	Overall	3-Hydroxydecanoate	2	1.72633
	Overall	3-Methylhistidine	2	1.79679
	Overall	5-Oxoproline	2	1.6603
	Overall	ADMA	2	1.14339
	Overall	Acetoacetate	2	1.32313
	Overall	Alanine	4	1.12637
	Overall	Arginine	4	1.12637
	Overall	Asparagine	4	1.12637
	Overall	Beta-Hydroxyisovalerate	2	1.72633
	Overall	Betaine	3	1.27634
	Overall	C0 Carnitine	2	1.13088
	Overall	C10 Carnitine	2	1.28917
	Overall	C14:1 Carnitine	2	1.14339
	Overall	C16 Carnitine	3	1.1275
	Overall	C18 Carnitine	2	1.14339
	Overall	C18:1 Carnitine	3	1.1275
	Overall	C18:2 Carnitine	3	1.1275
	Overall	C2 Carnitine	4	1.12637
	Overall	C3 Carnitine	3	1.1275
	Overall	C4 Carnitine	2	1.28917
	Overall	C5 Carnitine	2	1.28917
	Overall	Carnitine	3	1.27634
	Overall	Cholesterol	2	1.32976
	Overall	Choline	3	1.27634
	Overall	Citrate	2	1.32313
	Overall	Citrulline	3	1.14111
	Overall	Cotinine	2	1.6603
	Overall	Creatine	3	1.27634
	Overall	Creatinine	4	1.12637
	Overall	Dimethylglycine	3	1.27634
	Overall	Docosadienoate (22:2n6)	2	1.72633
	Overall	Glucose	2	1.32313
	Overall	Glutamate	4	1.12637
	Overall	Glutamine	5	1.123
	Overall	Glycerophosphorylcholine (GPC)	2	1.6603
	Overall	Glycine	4	1.12637
	Overall	Glycolithocholate sulfate	2	1.72633
	Overall	Histidine	5	1.123
	Overall	Homostachydrine	2	1.72633
	Overall	Inositol- 1 -phosphate	2	1.72633
	Overall	Isoleucine	4	1.12637
	Overall	Kynurenine	2	1.14798
	Overall	Lactate	2	1.32313
	Overall	Leucine	4	1.12637
	Overall	Lysine	4	1.12637
	Overall	LysoPC (16:0)	3	1.1275
	Overall	LysoPC (16:1)	3	1.1275
	Overall	LysoPC (17:0)	2	1.13088
	Overall	LysoPC (18:0)	4	1.12637
	Overall	LysoPC (18:1)	3	1.1275
	Overall	LysoPC (20:3)	3	1.1275
	Overall	LysoPC (24:0)	2	1.13088
	Overall	LysoPE (18:0)	2	1.6603
	Overall	LysoPE (18:1)	2	1.6603
	Overall	Methionine	4	1.12637
	Overall	Myo-inositol	2	1.32313
	Overall	Myristate (14:0)	2	1.32976
	Overall	Ornithine	4	1.12637
	Overall	PC aa C28:1	2	1.13088
	Overall	PC aa C30:0	3	1.1275
	Overall	PC aa C32:0	3	1.1275
	Overall	PC aa C32:1	3	1.1275
	Overall	PC aa C32:2	3	1.18649
	Overall	PC aa C34:1	3	1.1275
	Overall	PC aa C34:2	3	1.1275
	Overall	PC aa C34:3	3	1.1275
	Overall	PC aa C34:4	3	1.1275
	Overall	PC aa C36:0	3	1.1275
	Overall	PC aa C36:1	3	1.1275
	Overall	PC aa C36:2	3	1.1275
	Overall	PC aa C36:3	3	1.1275
	Overall	PC aa C36:4	2	1.13088
	Overall	PC aa C36:5	2	1.13088
	Overall	PC aa C36:6	2	1.13088
	Overall	PC aa C38:0	2	1.13088
	Overall	PC aa C38:3	3	1.1275
	Overall	PC aa C38:4	3	1.1275
	Overall	PC aa C38:5	2	1.13088
	Overall	PC aa C38:6	3	1.1275
	Overall	PC aa C40:3	2	1.13088
	Overall	PC aa C40:4	2	1.13088
	Overall	PC aa C40:5	2	1.13088
	Overall	PC aa C40:6	3	1.1275
	Overall	PC aa C42:0	2	1.13088
	Overall	PC aa C42:1	2	1.13088
	Overall	PC aa C42:4	2	1.13088
	Overall	PC aa C42:5	2	1.13088
	Overall	PC ae C30:2	2	1.13088
	Overall	PC ae C34:0	2	1.13088
	Overall	PC ae C34:1	2	1.13088
	Overall	PC ae C34:2	2	1.13088
	Overall	PC ae C34:3	2	1.13088
	Overall	PC ae C36:1	2	1.13088
	Overall	PC ae C36:2	2	1.13088
	Overall	PC ae C36:3	2	1.13088
	Overall	PC ae C36:4	2	1.13088
	Overall	PC ae C36:5	2	1.13088
	Overall	PC ae C38:0	2	1.19961
	Overall	PC ae C38:2	2	1.13088
	Overall	PC ae C38:3	2	1.13088
	Overall	PC ae C38:4	2	1.13088
	Overall	PC ae C38:5	2	1.13088
	Overall	PC ae C38:6	2	1.13088
	Overall	PC ae C40:1	2	1.13088
	Overall	PC ae C40:2	2	1.13088
	Overall	PC ae C40:3	2	1.13088
	Overall	PC ae C40:5	2	1.13088
	Overall	PC ae C40:6	2	1.13088
	Overall	PC ae C42:1	2	1.13088
	Overall	PC ae C42:2	2	1.13088
	Overall	PC ae C42:3	2	1.13088
	Overall	PC ae C42:4	2	1.13088
	Overall	PC ae C42:5	2	1.13088
	Overall	PC ae C44:4	2	1.13088
	Overall	PC ae C44:5	2	1.13088
	Overall	PC ae C44:6	2	1.13088
	Overall	Palmitic acid	2	1.32976
	Overall	Phenylalanine	5	1.123
	Overall	Phosphate	2	1.70916
	Overall	Pipecolate	2	1.6603
	Overall	Proline	4	1.12637
	Overall	Pyruvate	2	1.32313
	Overall	SDMA	2	1.24608
	Overall	SM C16:0	2	1.13088
	Overall	SM C16:1	2	1.13088
	Overall	SM C18:0	2	1.13088
	Overall	SM C18:1	2	1.13088
	Overall	SM C24:1	2	1.13088
	Overall	SM-OH C14:1	2	1.13088
	Overall	SM-OH C16:1	2	1.13088
	Overall	SM-OH C22:1	2	1.13088
	Overall	Sarcosine	2	1.14339
	Overall	Serine	4	1.12637
	Overall	Serotonin	2	1.70916
	Overall	Sphinganine	2	1.70916
	Overall	Sphingosine	3	1.45063
	Overall	Taurine	4	1.12637
	Overall	Threonine	4	1.12637
	Overall	Tiglylcarnitine (C5:1-DC)	2	1.70916
	Overall	Trimethylamine-N-oxide	3	1.27634
	Overall	Tryptophan	4	1.12637
	Overall	Tyrosine	5	1.123
	Overall	Urea	2	1.79679
	Overall	Valine	5	1.123
	Overall	t4-hydroxyproline	3	1.14111
	Low-Int	3 -Methylhistidine	2	1.74717
	Low-Int	Glutamine	2	1.15373
	Low-Int	Histidine	2	1.15373
	Low-Int	Phenylalanine	2	1.15373
	Low-Int	Tyrosine	2	1.15373
	Low-Int	Valine	2	1.15373
	High-Very High Risk	1,3,7-Trimethylurate	4	1.4434
	High-Very High Risk	1,3-dimethylurate	2	1.67867
	High-Very High Risk	1,5-Anhydroglucitol (1,5-AG)	2	1.67867
	High-Very High Risk	1,7-Dimethylurate	2	1.67867
	High-Very High Risk	1-Arachidonoyl-GPC	3	1.34447
	High-Very High Risk	1-Arachidonoyl-GPE	2	1.89269
	High-Very High Risk	1-Linoleoyl-GPC	4	1.16416
	High-Very High Risk	1-Linoleoyl-GPE	2	1.89269
	High-Very High Risk	1-Linoleoyl-GPI	2	1.89269
	High-Very High Risk	1-Methylhistidine	2	1.67867
	High-Very High Risk	1-Methylurate	2	1.67867
	High-Very High Risk	1-Methylxanthine	2	1.67867
	High-Very High Risk	10-Heptadecenoate (17:1n7)	2	1.67867
	High-Very High Risk	10-Nonadecenoate (19:1n9)	2	1.67867
	High-Very High Risk	10-Undecenoate (11:1n1)	2	1.67867
	High-Very High Risk	13-HODE + 9-HODE	2	1.67867
	High-Very High Risk	16-Hydroxypalmitate	2	1.55893
	High-Very High Risk	17-Methylstearate	3	1.5008
	High-Very High Risk	2'-Deoxyuridine	3	1.48438
	High-Very High Risk	2-Acetamidophenol sulfate	3	1.48438
	High-Very High Risk	2-Aminobutyrate	3	1.34447
	High-Very High Risk	2-Aminophenol sulfate	3	1.48438
	High-Very High Risk	2-Ethylphenylsulfate	4	1.4434
	High-Very High Risk	2-Hydroxy-3-methylvalerate	2	1.67867
	High-Very High Risk	2-Hydroxybutyrate	2	1.44051
	High-Very High Risk	2-Hydroxydecanoate	2	1.67867
	High-Very High Risk	2-Hydroxyhippurate (salicylurate)	2	1.67867
	High-Very High Risk	2-Hydroxyisobutyrate	2	1.83125
	High-Very High Risk	2-Hydroxyoctanoate	2	1.67867
	High-Very High Risk	2-Linoleoylglycerol	2	1.83125
	High-Very High Risk	2-Methylbutyrylcarnitine (C5)	2	1.67867
	High-Very High Risk	21-Hydroxypregnenolone disulfate	2	1.67867
	High-Very High Risk	3,7-dimethylurate	2	1.67867
	High-Very High Risk	3-(3-Hydroxyphenyl)propionate	2	1.67867
	High-Very High Risk	3-(4-Hydroxyphenyl)lactate	2	1.67867
	High-Very High Risk	3-Carboxy-4-methyl-5-propyl-2-furanpropanoate (CMPF)	2	1.67867
	High-Very High Risk	3-Ethylphenylsulfate	2	1.83125
	High-Very High Risk	3-Hydroxy-2-ethylpropionate	2	1.67867
	High-Very High Risk	3-Hydroxybutyrate	3	1.34447
	High-Very High Risk	3-Hydroxydecanoate	2	1.67867
	High-Very High Risk	3-Hydroxyhippurate	2	1.67867
	High-Very High Risk	3-Hydroxyisobutyrate	2	1.67867
	High-Very High Risk	3-Hydroxylaurate	2	1.55893
	High-Very High Risk	3-Hydroxyoctanoate	2	1.67867
	High-Very High Risk	3-Indoxyl sulfate	2	1.67867
	High-Very High Risk	3-Methoxytyrosine	2	1.67867
	High-Very High Risk	3-Methyl catechol sulfate (1)	2	1.67867
	High-Very High Risk	3-Methyl-2-oxobutyrate	2	1.67867
	High-Very High Risk	3-Methyl-2-oxovalerate	2	1.67867
	High-Very High Risk	3-Methylglutarylcarnitine	3	1.5008
	High-Very High Risk	3-Methylhistidine	4	1.4434
	High-Very High Risk	3-Methylxanthine	2	1.67867
	High-Very High Risk	3-phenylpropionate (hydrocinnamate)	2	1.67867
	High-Very High Risk	4-Acetamidobutanoate	2	1.67867
	High-Very High Risk	4-Acetylphenol sulfate	2	1.67867
	High-Very High Risk	4-Androsten- 3 alpha, 17alpha-diol monosulfate	2	1.83125
	High-Very High Risk	4-Ethylphenylsulfate	2	1.67867
	High-Very High Risk	4-Guanidinobutanoate	2	1.67867
	High-Very High Risk	4-Hydroxyhippurate	2	1.67867
	High-Very High Risk	4-Hydroxyphenylpyruvate	2	1.67867
	High-Very High Risk	4-Imidazoleacetate	2	1.55893
	High-Very High Risk	4-Methyl-2-oxopentanoate	2	1.67867
	High-Very High Risk	4-Methylcatechol sulfate	2	1.67867
	High-Very High Risk	4-Vinylguaiacol sulfate	2	1.67867
	High-Very High Risk	5,6-Dihydrothymine	3	1.48438
	High-Very High Risk	5-Acetylamino-6-amino-3-methyluracil	2	1.67867
	High-Very High Risk	5-Dodecenoate (12:1n7)	2	1.67867
	High-Very High Risk	5-Hydroxyindoleacetate	3	1.48438
	High-Very High Risk	5-Methylthioadenosine (MTA)	2	1.67867
	High-Very High Risk	5-Methyluridine (ribothymidine)	2	1.67867
	High-Very High Risk	5-Oxoproline	2	1.67867
	High-Very High Risk	5alpha-Androstan-3alpha,17beta-diol disulfate	3	1.48438
	High-Very High Risk	5alpha-pregnan- 3beta,20alpha-diol disulfate	4	1.4434
	High-Very High Risk	7-HOCA	4	1.4434
	High-Very High Risk	7-methylguanine	2	1.67867
	High-Very High Risk	7-methylxanthine	2	1.67867
	High-Very High Risk	9,10-DiHOME	3	1.48438
	High-Very High Risk	Acetoacetate	3	1.34447
	High-Very High Risk	Adenine	2	1.67867
	High-Very High Risk	Alanine	4	1.16416
	High-Very High Risk	Allantoin	2	1.67867
	High-Very High Risk	Andro steroid monosulfate (1)	2	1.67867
	High-Very High Risk	Androsterone sulfate	2	1.67867
	High-Very High Risk	Arginine	5	1.15951
	High-Very High Risk	Asparagine	4	1.16416
	High-Very High Risk	Aspartate	2	1.67867
	High-Very High Risk	Azelate (nonanedioate)	2	1.67867
	High-Very High Risk	Beta-Hydroxyisovalerate	4	1.4434
	High-Very High Risk	Betaine	3	1.34447
	High-Very High Risk	Bilirubin (E,E)	2	1.67867
	High-Very High Risk	Bilirubin (Z,Z)	2	1.67867
	High-Very High Risk	Biliverdin	2	1.67867
	High-Very High Risk	Butyrylcarnitine (C4)	2	1.67867
	High-Very High Risk	C-Glycosyltryptophan	2	1.67867
	High-Very High Risk	C0 Carnitine	2	1.17704
	High-Very High Risk	C16 Carnitine	2	1.17704
	High-Very High Risk	C18:1 Carnitine	2	1.17704
	High-Very High Risk	C18:2 Carnitine	3	1.16649
	High-Very High Risk	C2 Carnitine	4	1.16416
	High-Very High Risk	C3 Carnitine	2	1.17704
	High-Very High Risk	Caffeine	4	1.4434
	High-Very High Risk	Caprate (10:0)	2	1.67867
	High-Very High Risk	Caprylate (8:0)	2	1.67867
	High-Very High Risk	Carnitine	3	1.34447
	High-Very High Risk	Catechol sulfate	2	1.67867
	High-Very High Risk	Chenodeoxycholate	3	1.48438
	High-Very High Risk	Cholate	4	1.4434
	High-Very High Risk	Cholesterol	2	1.67867
	High-Very High Risk	Choline	3	1.34447
	High-Very High Risk	Cinnamoylglycine	2	1.67867
	High-Very High Risk	Citrate	4	1.30735
	High-Very High Risk	Citrulline	3	1.1853
	High-Very High Risk	Corticosterone	2	1.67867
	High-Very High Risk	Cortisol	2	1.67867
	High-Very High Risk	Cortisone	2	1.67867
	High-Very High Risk	Cotinine	2	1.67867
	High-Very High Risk	Creatine	3	1.34447
	High-Very High Risk	Creatinine	4	1.16416
	High-Very High Risk	Cysteine	2	1.67867
	High-Very High Risk	Cysteine-glutathione disulfide	3	1.48438
	High-Very High Risk	Cytidine	2	1.67867
	High-Very High Risk	Decanoylcarnitine (C10)	2	1.67867
	High-Very High Risk	Dehydroisoandrosterone sulfate (DHEA-S)	2	1.67867
	High-Very High Risk	Deoxycarnitine	2	1.67867
	High-Very High Risk	Deoxycholate	3	1.48438
	High-Very High Risk	Dihomo-linoleate (20:2n6)	3	1.5008
	High-Very High Risk	Dihydroferulic acid	2	1.67867
	High-Very High Risk	Dimethylarginine (SDMA + ADMA)	2	1.67867
	High-Very High Risk	Dimethylglycine	2	1.44051
	High-Very High Risk	Docosadienoate (22:2n6)	2	1.89269
	High-Very High Risk	Dodecanedioate	2	1.67867
	High-Very High Risk	Eicosapentaenoate (EPA; 20:5n3)	2	1.67867
	High-Very High Risk	Epiandrosterone sulfate	2	1.67867
	High-Very High Risk	Ergothioneine	2	1.67867
	High-Very High Risk	Erythritol	2	1.67867
	High-Very High Risk	Erythronate	2	1.67867
	High-Very High Risk	Estrone 3-sulfate	2	1.83125
	High-Very High Risk	Ethyl glucuronide	2	1.67867
	High-Very High Risk	Euricoyl sphingomyelin	2	1.83125
	High-Very High Risk	Fructose	2	1.67867
	High-Very High Risk	Fumarate	3	1.68203
	High-Very High Risk	Gentisate	2	1.67867
	High-Very High Risk	Glucose	3	1.34447
	High-Very High Risk	Glutamate	4	1.16416
	High-Very High Risk	Glutamine	4	1.16416
	High-Very High Risk	Glutarate (pentanedioate)	2	1.55893
	High-Very High Risk	Glutarylcarnitine (C5)	2	1.67867
	High-Very High Risk	Glycerate	2	1.67867
	High-Very High Risk	Glycerol	2	1.67867
	High-Very High Risk	Glycerol 3-phosphate	2	1.67867
	High-Very High Risk	Glycerophosphorylcholine (GPC)	2	1.67867
	High-Very High Risk	Glycine	4	1.16416
	High-Very High Risk	Glycochenodeoxycholate	2	1.67867
	High-Very High Risk	Glycocholate	2	1.67867
	High-Very High Risk	Glycocholenate sulfate	2	1.67867
	High-Very High Risk	Glycodeoxycholate	4	1.4434
	High-Very High Risk	Glycohyocholate	2	1.67867
	High-Very High Risk	Glycolithocholate sulfate	4	1.4434
	High-Very High Risk	Glycoursodeoxycholate	2	1.67867
	High-Very High Risk	Guanosine	2	1.67867
	High-Very High Risk	Heme	2	1.67867
	High-Very High Risk	Hexadecanedioate	2	1.67867
	High-Very High Risk	Hexanoylcarnitine (C6)	2	1.67867
	High-Very High Risk	Hexanoylglycine	2	1.83125
	High-Very High Risk	Hippurate	2	1.67867
	High-Very High Risk	Histidine	4	1.16416
	High-Very High Risk	Homostachydrine	2	1.67867
	High-Very High Risk	Hydrochlorothiazide	2	1.67867
	High-Very High Risk	Hydroquinone sulfate	2	1.67867
	High-Very High Risk	Hyocholate	2	1.67867
	High-Very High Risk	Imidazole lactate	3	1.48438
	High-Very High Risk	Indoleacetate	4	1.4434
	High-Very High Risk	Indolelactate	2	1.67867
	High-Very High Risk	Indolepropionate	2	1.67867
	High-Very High Risk	Inosine	2	1.67867
	High-Very High Risk	Inositol- 1 -phosphate	2	1.89269
	High-Very High Risk	Isobutyrylcarnitine (C4)	2	1.67867
	High-Very High Risk	Isoeugenol sulfate	2	1.55893
	High-Very High Risk	Isoleucine	4	1.16416
	High-Very High Risk	Isoleucylglycine	2	1.67867
	High-Very High Risk	Isovalerate	2	1.67867
	High-Very High Risk	Isovalerylcarnitine (C5)	2	1.67867
	High-Very High Risk	Kynurenate	2	1.67867
	High-Very High Risk	Kynurenine	3	1.1853
	High-Very High Risk	L-urobilin	4	1.4434
	High-Very High Risk	Lactate	3	1.34447
	High-Very High Risk	Laurate (12:0)	3	1.5008
	High-Very High Risk	Laurylcarnitine (C12)	2	1.67867
	High-Very High Risk	Leucine	4	1.16416
	High-Very High Risk	Leucylglycine	2	1.67867
	High-Very High Risk	Levulinate (4-oxovalerate)	2	1.67867
	High-Very High Risk	Linoleate (18:2n6)	3	1.5008
	High-Very High Risk	Lysine	4	1.16416
	High-Very High Risk	LysoPC (16:0)	2	1.17704
	High-Very High Risk	LysoPC (16:1)	2	1.17704
	High-Very High Risk	LysoPC (17:0)	2	1.17704
	High-Very High Risk	LysoPC (18:0)	3	1.17351
	High-Very High Risk	LysoPC (18:1)	2	1.17704
	High-Very High Risk	LysoPC (20:3)	2	1.17704
	High-Very High Risk	LysoPC (24:0)	3	1.16649
	High-Very High Risk	LysoPE (18:0)	2	1.67867
	High-Very High Risk	LysoPE (18:1)	2	1.67867
	High-Very High Risk	Malate	2	1.67867
	High-Very High Risk	Maleate	3	1.48438
	High-Very High Risk	Mannose	2	1.67867
	High-Very High Risk	Margarate (17:0)	3	1.5008
	High-Very High Risk	Methionine	4	1.16416
	High-Very High Risk	Metoprolol acid metabolite*	2	1.67867
	High-Very High Risk	Myo-inositol	3	1.34447
	High-Very High Risk	Myristate (14:0)	2	1.67867
	High-Very High Risk	Myristoleate (14:1n5)	2	1.67867
	High-Very High Risk	Myristoyl sphingomyelin	2	1.83125
	High-Very High Risk	Myristoylcarnitine (C14)	2	1.67867
	High-Very High Risk	N-(2-furoyl)glycine	2	1.67867
	High-Very High Risk	N-Acetyl-3-methylhistidine	3	1.48438
	High-Very High Risk	N-Acetyl-beta-alanine	2	1.67867
	High-Very High Risk	N-Acetyl-glutamine	2	1.83125
	High-Very High Risk	N-Acetylarginine	3	1.48438
	High-Very High Risk	N-Acetylcitrulline	2	1.83125
	High-Very High Risk	N-Acetylglycine	2	1.67867
	High-Very High Risk	N-Acetylleucine	2	1.67867
	High-Very High Risk	N-Acetylmethionine	4	1.4434
	High-Very High Risk	N-Acetylphenylalanine	2	1.67867
	High-Very High Risk	N-Acetylserine	2	1.67867
	High-Very High Risk	N-Acetylthreonine	2	1.67867
	High-Very High Risk	N-Acetyltyrosine	2	1.67867
	High-Very High Risk	N-Acetylvaline	2	1.67867
	High-Very High Risk	N-Formylmethionine	2	1.67867
	High-Very High Risk	N-Linoleoylglycine	2	1.83125
	High-Very High Risk	N1-Methyl-2-pyridone-5-carboxamide	2	1.67867
	High-Very High Risk	N1-Methyladenosine	2	1.67867
	High-Very High Risk	N2,N2-Dimethylguanosine	2	1.67867
	High-Very High Risk	N6-Acetyllysine	2	1.67867
	High-Very High Risk	N6-Carbamoylthreonyladenosine	2	1.67867
	High-Very High Risk	Nicotinamide	2	1.67867
	High-Very High Risk	Nonadecanoate (19:0)	2	1.89269
	High-Very High Risk	O-Cresol sulfate	4	1.4434
	High-Very High Risk	O-Methylcatechol sulfate	2	1.67867
	High-Very High Risk	Octadecanedioate	2	1.67867
	High-Very High Risk	Octanoylcarnitine (C8)	2	1.67867
	High-Very High Risk	Oleoyl-linoleoyl-GP13	2	1.83125
	High-Very High Risk	Oleoylcarnitine (C18:1)	2	1.67867
	High-Very High Risk	Ornithine	4	1.16416
	High-Very High Risk	Orotate	3	1.48438
	High-Very High Risk	PC aa C28:1	2	1.17704
	High-Very High Risk	PC aa C30:0	2	1.17704
	High-Very High Risk	PC aa C32:0	2	1.17704
	High-Very High Risk	PC aa C32:1	2	1.17704
	High-Very High Risk	PC aa C32:2	2	1.27252
	High-Very High Risk	PC aa C34:1	2	1.17704
	High-Very High Risk	PC aa C34:2	2	1.17704
	High-Very High Risk	PC aa C34:3	2	1.17704
	High-Very High Risk	PC aa C34:4	2	1.17704
	High-Very High Risk	PC aa C36:0	2	1.17704
	High-Very High Risk	PC aa C36:1	2	1.17704
	High-Very High Risk	PC aa C36:2	2	1.17704
	High-Very High Risk	PC aa C36:3	2	1.17704
	High-Very High Risk	PC aa C36:4	2	1.17704
	High-Very High Risk	PC aa C36:5	2	1.17704
	High-Very High Risk	PC aa C36:6	2	1.17704
	High-Very High Risk	PC aa C38:0	2	1.17704
	High-Very High Risk	PC aa C38:3	2	1.17704
	High-Very High Risk	PC aa C38:4	2	1.17704
	High-Very High Risk	PC aa C38:5	2	1.17704
	High-Very High Risk	PC aa C38:6	2	1.17704
	High-Very High Risk	PC aa C40:3	2	1.17704
	High-Very High Risk	PC aa C40:4	2	1.17704
	High-Very High Risk	PC aa C40:5	2	1.17704
	High-Very High Risk	PC aa C40:6	2	1.17704
	High-Very High Risk	PC aa C42:0	2	1.17704
	High-Very High Risk	PC aa C42:1	2	1.17704
	High-Very High Risk	PC aa C42:4	2	1.17704
	High-Very High Risk	PC aa C42:5	2	1.17704
	High-Very High Risk	PC ae C30:2	2	1.17704
	High-Very High Risk	PC ae C34:0	2	1.17704
	High-Very High Risk	PC ae C34:1	2	1.17704
	High-Very High Risk	PC ae C34:2	2	1.17704
	High-Very High Risk	PC ae C34:3	2	1.17704
	High-Very High Risk	PC ae C36:1	2	1.17704
	High-Very High Risk	PC ae C36:2	2	1.17704
	High-Very High Risk	PC ae C36:3	2	1.17704
	High-Very High Risk	PC ae C36:4	2	1.17704
	High-Very High Risk	PC ae C36:5	2	1.17704
	High-Very High Risk	PC ae C38:0	2	1.27252
	High-Very High Risk	PC ae C38:2	2	1.17704
	High-Very High Risk	PC ae C38:3	2	1.17704
	High-Very High Risk	PC ae C38:4	2	1.17704
	High-Very High Risk	PC ae C38:5	2	1.17704
	High-Very High Risk	PC ae C38:6	2	1.17704
	High-Very High Risk	PC ae C40:1	2	1.17704
	High-Very High Risk	PC ae C40:2	2	1.17704
	High-Very High Risk	PC ae C40:3	2	1.17704
	High-Very High Risk	PC ae C40:5	2	1.17704
	High-Very High Risk	PC ae C40:6	2	1.17704
	High-Very High Risk	PC ae C42:1	2	1.17704
	High-Very High Risk	PC ae C42:2	2	1.17704
	High-Very High Risk	PC ae C42:3	2	1.17704
	High-Very High Risk	PC ae C42:4	2	1.17704
	High-Very High Risk	PC ae C42:5	2	1.17704
	High-Very High Risk	PC ae C44:4	2	1.17704
	High-Very High Risk	PC ae C44:5	2	1.17704
	High-Very High Risk	PC ae C44:6	2	1.17704
	High-Very High Risk	Palmitic acid	3	1.5008
	High-Very High Risk	Palmitoleate (16:1n7)	3	1.34851
	High-Very High Risk	Palmitoylcarnitine (C16)	2	1.67867
	High-Very High Risk	Pantothenate	2	1.67867
	High-Very High Risk	Paraxanthine	4	1.4434
	High-Very High Risk	Phenol sulfate	2	1.67867
	High-Very High Risk	Phenylacetylglutamine	2	1.67867
	High-Very High Risk	Phenylalanine	4	1.16416
	High-Very High Risk	Phenyllactate (PLA)	2	1.67867
	High-Very High Risk	Phosphate	2	1.67867
	High-Very High Risk	Pipecolate	2	1.67867
	High-Very High Risk	Piperine	2	1.67867
	High-Very High Risk	Pregnanediol-3-glucuronide	2	1.67867
	High-Very High Risk	Pregnen-diol disulfate	2	1.67867
	High-Very High Risk	Pregnenolone sulfate	2	1.67867
	High-Very High Risk	Proline	4	1.16416
	High-Very High Risk	Propionylcarnitine (C3)	2	1.67867
	High-Very High Risk	Pseudouridine	2	1.67867
	High-Very High Risk	Pyridoxate	2	1.67867
	High-Very High Risk	Pyroglutamine	2	1.67867
	High-Very High Risk	Pyruvate	3	1.34447
	High-Very High Risk	Quinate	2	1.67867
	High-Very High Risk	S-Allylcysteine	3	1.48438
	High-Very High Risk	S-Methylcysteine	2	1.67867
	High-Very High Risk	SM C16:0	2	1.17704
	High-Very High Risk	SM C16:1	2	1.17704
	High-Very High Risk	SM C18:0	2	1.17704
	High-Very High Risk	SM C18:1	2	1.17704
	High-Very High Risk	SM C24:1	2	1.17704
	High-Very High Risk	SM-OH C14:1	2	1.17704
	High-Very High Risk	SM-OH C16:1	2	1.17704
	High-Very High Risk	SM-OH C22:1	2	1.17704
	High-Very High Risk	Saccharin	2	1.67867
	High-Very High Risk	Salicylate	2	1.67867
	High-Very High Risk	Salicyluric glucuronide	3	1.5008
	High-Very High Risk	Sarcosine	2	1.18768
	High-Very High Risk	Sebacate (decanedioate)	2	1.67867
	High-Very High Risk	Serine	4	1.16416
	High-Very High Risk	Serotonin	2	1.67867
	High-Very High Risk	Spermidine	2	1.36479
	High-Very High Risk	Sphinganine	2	1.67867
	High-Very High Risk	Sphingosine	2	1.67867
	High-Very High Risk	Stachydrine	2	1.67867
	High-Very High Risk	Stearate (18:0)	2	1.55893
	High-Very High Risk	Stearidonate (18:4n3)	2	1.67867
	High-Very High Risk	Stearoyl sphingomyelin	2	1.83125
	High-Very High Risk	Stearoylcarnitine (C18)	2	1.67867
	High-Very High Risk	Succinylcarnitine (C4-DC)	2	1.67867
	High-Very High Risk	Taurine	4	1.16416
	High-Very High Risk	Taurocholate	2	1.67867
	High-Very High Risk	Taurocholenate sulfate	2	1.67867
	High-Very High Risk	Taurodeoxycholate	3	1.48438
	High-Very High Risk	Taurolithocholate 3-sulfate	2	1.67867
	High-Very High Risk	Tauroursodeoxycholate	3	1.48438
	High-Very High Risk	Tetradecanedioate	2	1.67867
	High-Very High Risk	Theobromine	4	1.4434
	High-Very High Risk	Theophylline	4	1.4434
	High-Very High Risk	Threonate	2	1.67867
	High-Very High Risk	Threonine	4	1.16416
	High-Very High Risk	Thymol sulfate	2	1.67867
	High-Very High Risk	Thyroxine	2	1.55893
	High-Very High Risk	Tiglylcarnitine (C5:1-DC)	2	1.67867
	High-Very High Risk	Trigonelline (N'-methylnicotinate)	2	1.67867
	High-Very High Risk	Trimethylamine-N-oxide	4	1.30735
	High-Very High Risk	Tryptophan	4	1.16416
	High-Very High Risk	Tryptophan betaine	2	1.67867
	High-Very High Risk	Tyrosine	4	1.16416
	High-Very High Risk	Urate	2	1.67867
	High-Very High Risk	Urea	2	1.67867
	High-Very High Risk	Uridine	2	1.67867
	High-Very High Risk	Valine	4	1.16416
	High-Very High Risk	Xanthine	2	1.67867
	High-Very High Risk	alpha-Hydroxyisovalerate	2	1.67867
	High-Very High Risk	alpha-Ketoglutarate	2	1.89269
	High-Very High Risk	cis-4-Decenoylcarnitine (C10:1)	2	1.67867
	High-Very High Risk	gamma-CEHC	2	1.67867
	High-Very High Risk	gamma-glutamylalanine	2	1.67867
	High-Very High Risk	gamma-glutamylglutamine	2	1.67867
	High-Very High Risk	gamma-glutamylhistidine	2	1.55893
	High-Very High Risk	gamma-glutamylisoleucine	2	1.67867
	High-Very High Risk	gamma-glutamylleucine	2	1.67867
	High-Very High Risk	gamma-glutamylmethionine	2	1.67867
	High-Very High Risk	gamma-glutamylphenylalanine	2	1.67867
	High-Very High Risk	gamma-glutamyltryptophan	3	1.68203
	High-Very High Risk	gamma-glutamyltyrosine	2	1.67867
	High-Very High Risk	gamma-glutamylvaline	2	1.67867
	High-Very High Risk	linolenate [alpha or gamma; (18:3n3 or 6)]	2	1.67867
	High-Very High Risk	p-Cresol sulfate	2	1.67867
	High-Very High Risk	t4-hydroxyproline	3	1.1853
	Lethal	1-Linoleoyl-GPC	3	1.17821
	Lethal	2'-O-Methyluridine	2	1.4134
	Lethal	3-Hydroxybutyrate	2	1.4134
	Lethal	4-Hydroxyphenylpyruvate	2	1.4134
	Lethal	5,6-Dihydrouridine	2	1.4134
	Lethal	5-Methyluridine (ribothymidine)	2	1.4134
	Lethal	Androstenediol (3beta,17beta) disulfate (2)	2	1.4134
	Lethal	Asparagine	2	1.19602
	Lethal	C-Glycosyltryptophan	2	1.4134
	Lethal	C18:2 Carnitine	2	1.19602
	Lethal	Citrulline	2	1.19602
	Lethal	Creatinine	2	1.19602
	Lethal	Cysteine	2	1.4134
	Lethal	Cysteinylglycine disulfide	2	1.4134
	Lethal	Dihydroorotate	2	1.4134
	Lethal	Glutamate	2	1.19602
	Lethal	Glutamine	3	1.17821
	Lethal	Glycerol	2	1.4134
	Lethal	Glycine	2	1.19602
	Lethal	Histidine	2	1.19602
	Lethal	Isoleucine	2	1.19602
	Lethal	Kynurenine	2	1.19602
	Lethal	Leucine	2	1.19602
	Lethal	Leucylglycine	2	1.4134
	Lethal	Lysine	2	1.19602
	Lethal	LysoPC (24:0)	2	1.19602
	Lethal	Methionine	2	1.19602
	Lethal	N-Acetylhistidine	2	1.4134
	Lethal	N-Acetylserine	2	1.4134
	Lethal	Oleoyl ethanolamide	2	1.4134
	Lethal	Ornithine	2	1.19602
	Lethal	Oxalate (ethanedioate)	2	1.4134
	Lethal	Phenylalanine	2	1.19602
	Lethal	Proline	2	1.19602
	Lethal	Pseudouridine	2	1.4134
	Lethal	Sarcosine	2	1.19602
	Lethal	Serine	2	1.19602
	Lethal	Taurine	2	1.19602
	Lethal	Threonine	2	1.19602
	Lethal	Tryptophan	2	1.19602
	Lethal	Tyrosine	2	1.19602
	Lethal	Valine	2	1.19602
	Lethal	gamma-glutamylglycine	2	1.4134
	Lethal	gamma-glutamylisoleucine	2	1.4134
	Lethal	gamma-glutamylleucine	2	1.4134
	Lethal	gamma-glutamylphenylalanine	2	1.4134
	Lethal	gamma-glutamylvaline	2	1.4134
	Lethal	t4-hydroxyproline	2	1.19602
